# Targeted saliva multi-omics is a reliable, non-invasive method to capture physiological stress and recovery

**DOI:** 10.64898/2026.01.28.26345066

**Authors:** Charlotte Wenzel, Bürkan Kalaycik, Annika Billig, Sina Trebing, Niklas Joisten, Mathias Kolodziej, Markus Braun, Lars Lippelt, Alexander Gerharz, Marlon Millard, Oliver Wieder, Karin Kipper, Adam Iebed, Andreas Groll, David Walzik, Philipp Zimmer

## Abstract

Determining physiological stress at high resolution is crucial across diverse settings to enable informed decision-making in the context of health and disease. Saliva-based targeted multi-omics testing provides a powerful, non-invasive method to quantify physiological stress and circadian dynamics at high-frequency. In a laboratory crossover trial with 24-hour sampling comprising 413 saliva samples, we demonstrate high analytical reliability, distinct molecular individuality, and robust acute and delayed responses to physical exercise across proteins, metabolites, and lipids. Moreover, we present the most comprehensive existing dataset describing 24-hour molecular kinetics across these three omics layers. Leveraging this controlled setting, we applied machine learning to single-timepoint saliva samples to accurately predict recent physical exercise both immediately after and 24 hours later. Next, we translated this analytical framework to a real-world longitudinal setting of elite football players monitored over 16 months, comprising over 12,000 saliva samples. Despite increased biological and contextual variability, the model retained robust discrimination between exercise and rest on the following day. Based on prediction probabilities, we introduce a saliva-based internal strain metric, that captures internal load and can be harnessed to monitor physical exercise and recovery. Model robustness was further supported through out-of-sample validation using previously unseen observations. Our findings demonstrate that saliva-based targeted multi-omics reliably captures physical exercise and recovery states in both laboratory and real-world environments, providing a scalable framework for monitoring physical performance. This non-invasive approach holds broad potential for physiological monitoring and can serve as a blueprint for health- and disease-related contexts.

## Supplementary Table 2 for "Targeted saliva multi-omics is a reliable, non-invasive method to capture physiological stress and recovery"

### Sheet: 24h Kinetik
Participant ID	Condition	Day	Time	Sampling timepoint	Biomarker	Calculated concentration (ng/ml)	Interpolated concentration (ng/ml)
FZYLBU	Control	Day 1	2024-12-08 11:59:00	+3 h	2-trans-octenoylcarnitine	0.194	0.194
FZYLBU	Control	Day 1	2024-12-08 13:59:00	+5 h	2-trans-octenoylcarnitine	0.091	0.091
FZYLBU	Control	Day 1	2024-12-08 15:59:00	+7 h	2-trans-octenoylcarnitine	0.128	0.128
FZYLBU	Control	Day 1	2024-12-08 19:59:00	+11 h	2-trans-octenoylcarnitine	0.185	0.185
FZYLBU	Control	Day 1	2024-12-08 21:59:00	+13 h	2-trans-octenoylcarnitine	0.202	0.202
FZYLBU	Control	Day 1	2024-12-09 05:59:00	+21 h	2-trans-octenoylcarnitine	0.21	0.21
FZYLBU	Control	Day 1	2024-12-09 07:59:00	+23 h	2-trans-octenoylcarnitine	0.376	0.376
FZYLBU	Control	Day 1	2024-12-09 09:45:00	+25 h	2-trans-octenoylcarnitine	0.192	0.192
FZYLBU	Control	Day 1	2024-12-08 11:59:00	+3 h	ACTA1	245.618	245.618
FZYLBU	Control	Day 1	2024-12-08 13:59:00	+5 h	ACTA1	272.42	272.42
FZYLBU	Control	Day 1	2024-12-08 15:59:00	+7 h	ACTA1	235.013	235.013
FZYLBU	Control	Day 1	2024-12-08 19:59:00	+11 h	ACTA1	417.011	417.011
FZYLBU	Control	Day 1	2024-12-08 21:59:00	+13 h	ACTA1	239.043	239.043
FZYLBU	Control	Day 1	2024-12-09 05:59:00	+21 h	ACTA1	211.91	211.91
FZYLBU	Control	Day 1	2024-12-09 07:59:00	+23 h	ACTA1	291.875	291.875
FZYLBU	Control	Day 1	2024-12-09 09:45:00	+25 h	ACTA1	407.159	407.159
FZYLBU	Control	Day 1	2024-12-08 11:59:00	+3 h	Alanine	426.783	426.783
FZYLBU	Control	Day 1	2024-12-08 13:59:00	+5 h	Alanine	513.936	513.936
FZYLBU	Control	Day 1	2024-12-08 15:59:00	+7 h	Alanine	473.885	473.885
FZYLBU	Control	Day 1	2024-12-08 19:59:00	+11 h	Alanine	637.258	637.258
FZYLBU	Control	Day 1	2024-12-08 21:59:00	+13 h	Alanine	525.333	525.333
FZYLBU	Control	Day 1	2024-12-09 05:59:00	+21 h	Alanine	534.972	534.972
FZYLBU	Control	Day 1	2024-12-09 07:59:00	+23 h	Alanine	673.856	673.856
FZYLBU	Control	Day 1	2024-12-09 09:45:00	+25 h	Alanine	634.149	634.149
FZYLBU	Control	Day 1	2024-12-08 11:59:00	+3 h	Albumin	182.151	182.151
FZYLBU	Control	Day 1	2024-12-08 13:59:00	+5 h	Albumin	148.147	148.147
FZYLBU	Control	Day 1	2024-12-08 15:59:00	+7 h	Albumin	264.781	264.781
FZYLBU	Control	Day 1	2024-12-08 19:59:00	+11 h	Albumin	254.632	254.632
FZYLBU	Control	Day 1	2024-12-08 21:59:00	+13 h	Albumin	318.836	318.836
FZYLBU	Control	Day 1	2024-12-09 05:59:00	+21 h	Albumin	248.848	248.848
FZYLBU	Control	Day 1	2024-12-09 07:59:00	+23 h	Albumin	460.571	460.571
FZYLBU	Control	Day 1	2024-12-09 09:45:00	+25 h	Albumin	646.716	646.716
FZYLBU	Control	Day 1	2024-12-08 11:59:00	+3 h	Alpha-amylase 1B	49274	49274
FZYLBU	Control	Day 1	2024-12-08 13:59:00	+5 h	Alpha-amylase 1B	37238.2	37238.2
FZYLBU	Control	Day 1	2024-12-08 15:59:00	+7 h	Alpha-amylase 1B	51582.6	51582.6
FZYLBU	Control	Day 1	2024-12-08 19:59:00	+11 h	Alpha-amylase 1B	35517.2	35517.2
FZYLBU	Control	Day 1	2024-12-08 21:59:00	+13 h	Alpha-amylase 1B	39126.8	39126.8
FZYLBU	Control	Day 1	2024-12-09 05:59:00	+21 h	Alpha-amylase 1B	8404.04	8404.04
FZYLBU	Control	Day 1	2024-12-09 07:59:00	+23 h	Alpha-amylase 1B	11148.9	11148.9
FZYLBU	Control	Day 1	2024-12-09 09:45:00	+25 h	Alpha-amylase 1B	12708.3	12708.3
FZYLBU	Control	Day 1	2024-12-08 11:59:00	+3 h	Alpha-enolase	23.186	23.186
FZYLBU	Control	Day 1	2024-12-08 13:59:00	+5 h	Alpha-enolase	27.356	27.356
FZYLBU	Control	Day 1	2024-12-08 15:59:00	+7 h	Alpha-enolase	30.385	30.385
FZYLBU	Control	Day 1	2024-12-08 19:59:00	+11 h	Alpha-enolase	30.821	30.821
FZYLBU	Control	Day 1	2024-12-08 21:59:00	+13 h	Alpha-enolase	24.844	24.844
FZYLBU	Control	Day 1	2024-12-09 05:59:00	+21 h	Alpha-enolase	32.222	32.222
FZYLBU	Control	Day 1	2024-12-09 07:59:00	+23 h	Alpha-enolase	39.878	39.878
FZYLBU	Control	Day 1	2024-12-09 09:45:00	+25 h	Alpha-enolase	43.645	43.645
FZYLBU	Control	Day 1	2024-12-08 11:59:00	+3 h	Arachidonic acid	9.134	9.134
FZYLBU	Control	Day 1	2024-12-08 13:59:00	+5 h	Arachidonic acid	6.368	6.368
FZYLBU	Control	Day 1	2024-12-08 15:59:00	+7 h	Arachidonic acid	6.439	6.439
FZYLBU	Control	Day 1	2024-12-08 19:59:00	+11 h	Arachidonic acid	8.235	8.235
FZYLBU	Control	Day 1	2024-12-08 21:59:00	+13 h	Arachidonic acid	4.024	4.024
FZYLBU	Control	Day 1	2024-12-09 05:59:00	+21 h	Arachidonic acid	71.835	71.835
FZYLBU	Control	Day 1	2024-12-09 07:59:00	+23 h	Arachidonic acid	105.166	105.166
FZYLBU	Control	Day 1	2024-12-09 09:45:00	+25 h	Arachidonic acid	14.793	14.793
FZYLBU	Control	Day 1	2024-12-08 11:59:00	+3 h	Aspartate aminotransferase	0.615	0.615
FZYLBU	Control	Day 1	2024-12-08 13:59:00	+5 h	Aspartate aminotransferase	0.852	0.852
FZYLBU	Control	Day 1	2024-12-08 15:59:00	+7 h	Aspartate aminotransferase	0.875	0.875
FZYLBU	Control	Day 1	2024-12-08 19:59:00	+11 h	Aspartate aminotransferase	1.392	1.392
FZYLBU	Control	Day 1	2024-12-08 21:59:00	+13 h	Aspartate aminotransferase	1.141	1.141
FZYLBU	Control	Day 1	2024-12-09 05:59:00	+21 h	Aspartate aminotransferase	1.172	1.172
FZYLBU	Control	Day 1	2024-12-09 07:59:00	+23 h	Aspartate aminotransferase	1.537	1.537
FZYLBU	Control	Day 1	2024-12-09 09:45:00	+25 h	Aspartate aminotransferase	1.407	1.407
FZYLBU	Control	Day 1	2024-12-08 11:59:00	+3 h	cAMP	2.845	2.845
FZYLBU	Control	Day 1	2024-12-08 13:59:00	+5 h	cAMP	1.22	1.22
FZYLBU	Control	Day 1	2024-12-08 15:59:00	+7 h	cAMP	2.216	2.216
FZYLBU	Control	Day 1	2024-12-08 19:59:00	+11 h	cAMP	4.296	4.296
FZYLBU	Control	Day 1	2024-12-08 21:59:00	+13 h	cAMP	1.446	1.446
FZYLBU	Control	Day 1	2024-12-09 05:59:00	+21 h	cAMP	11.765	11.765
FZYLBU	Control	Day 1	2024-12-09 07:59:00	+23 h	cAMP	15.376	15.376
FZYLBU	Control	Day 1	2024-12-09 09:45:00	+25 h	cAMP	5.779	5.779
FZYLBU	Control	Day 1	2024-12-08 11:59:00	+3 h	Carbonic anhydrase 6	125.709	125.709
FZYLBU	Control	Day 1	2024-12-08 13:59:00	+5 h	Carbonic anhydrase 6	159.408	159.408
FZYLBU	Control	Day 1	2024-12-08 15:59:00	+7 h	Carbonic anhydrase 6	170.42	170.42
FZYLBU	Control	Day 1	2024-12-08 19:59:00	+11 h	Carbonic anhydrase 6	99.465	99.465
FZYLBU	Control	Day 1	2024-12-08 21:59:00	+13 h	Carbonic anhydrase 6	62.88	62.88
FZYLBU	Control	Day 1	2024-12-09 05:59:00	+21 h	Carbonic anhydrase 6	28.292	28.292
FZYLBU	Control	Day 1	2024-12-09 07:59:00	+23 h	Carbonic anhydrase 6	32.526	32.526
FZYLBU	Control	Day 1	2024-12-09 09:45:00	+25 h	Carbonic anhydrase 6	66.66	66.66
FZYLBU	Control	Day 1	2024-12-08 11:59:00	+3 h	Cholic acid	0.107	0.107
FZYLBU	Control	Day 1	2024-12-08 13:59:00	+5 h	Cholic acid	0.794	0.794
FZYLBU	Control	Day 1	2024-12-08 15:59:00	+7 h	Cholic acid	0.209	0.209
FZYLBU	Control	Day 1	2024-12-08 19:59:00	+11 h	Cholic acid	0.376	0.376
FZYLBU	Control	Day 1	2024-12-08 21:59:00	+13 h	Cholic acid	1.122	1.122
FZYLBU	Control	Day 1	2024-12-09 05:59:00	+21 h	Cholic acid	0.92	0.92
FZYLBU	Control	Day 1	2024-12-09 07:59:00	+23 h	Cholic acid	1.197	1.197
FZYLBU	Control	Day 1	2024-12-09 09:45:00	+25 h	Cholic acid	0.324	0.324
FZYLBU	Control	Day 1	2024-12-08 11:59:00	+3 h	Cortisol	4.983	4.983
FZYLBU	Control	Day 1	2024-12-08 13:59:00	+5 h	Cortisol	4.936	4.936
FZYLBU	Control	Day 1	2024-12-08 15:59:00	+7 h	Cortisol	2.453	2.453
FZYLBU	Control	Day 1	2024-12-08 19:59:00	+11 h	Cortisol	1.913	1.913
FZYLBU	Control	Day 1	2024-12-08 21:59:00	+13 h	Cortisol	1.014	1.014
FZYLBU	Control	Day 1	2024-12-09 05:59:00	+21 h	Cortisol	5.132	5.132
FZYLBU	Control	Day 1	2024-12-09 07:59:00	+23 h	Cortisol	5.178	5.178
FZYLBU	Control	Day 1	2024-12-09 09:45:00	+25 h	Cortisol	6.607	6.607
FZYLBU	Control	Day 1	2024-12-08 11:59:00	+3 h	Cortisone	7.344	7.344
FZYLBU	Control	Day 1	2024-12-08 13:59:00	+5 h	Cortisone	4.565	4.565
FZYLBU	Control	Day 1	2024-12-08 15:59:00	+7 h	Cortisone	1.811	1.811
FZYLBU	Control	Day 1	2024-12-08 19:59:00	+11 h	Cortisone	2.167	2.167
FZYLBU	Control	Day 1	2024-12-08 21:59:00	+13 h	Cortisone	1.135	1.135
FZYLBU	Control	Day 1	2024-12-09 05:59:00	+21 h	Cortisone	6.291	6.291
FZYLBU	Control	Day 1	2024-12-09 07:59:00	+23 h	Cortisone	9.18	9.18
FZYLBU	Control	Day 1	2024-12-09 09:45:00	+25 h	Cortisone	9.291	9.291
FZYLBU	Control	Day 1	2024-12-08 11:59:00	+3 h	Creatine	1417.6	1417.6
FZYLBU	Control	Day 1	2024-12-08 13:59:00	+5 h	Creatine	1012.38	1012.38
FZYLBU	Control	Day 1	2024-12-08 15:59:00	+7 h	Creatine	1106.9	1106.9
FZYLBU	Control	Day 1	2024-12-08 19:59:00	+11 h	Creatine	1379.71	1379.71
FZYLBU	Control	Day 1	2024-12-08 21:59:00	+13 h	Creatine	1172.99	1172.99
FZYLBU	Control	Day 1	2024-12-09 05:59:00	+21 h	Creatine	2370.3	2370.3
FZYLBU	Control	Day 1	2024-12-09 07:59:00	+23 h	Creatine	4883.05	4883.05
FZYLBU	Control	Day 1	2024-12-09 09:45:00	+25 h	Creatine	2016.17	2016.17
FZYLBU	Control	Day 1	2024-12-08 11:59:00	+3 h	Creatinine	196.108	196.108
FZYLBU	Control	Day 1	2024-12-08 13:59:00	+5 h	Creatinine	212.033	212.033
FZYLBU	Control	Day 1	2024-12-08 15:59:00	+7 h	Creatinine	175.741	175.741
FZYLBU	Control	Day 1	2024-12-08 19:59:00	+11 h	Creatinine	205.524	205.524
FZYLBU	Control	Day 1	2024-12-08 21:59:00	+13 h	Creatinine	202.631	202.631
FZYLBU	Control	Day 1	2024-12-09 05:59:00	+21 h	Creatinine	251.075	251.075
FZYLBU	Control	Day 1	2024-12-09 07:59:00	+23 h	Creatinine	327.624	327.624
FZYLBU	Control	Day 1	2024-12-09 09:45:00	+25 h	Creatinine	235.175	235.175
FZYLBU	Control	Day 1	2024-12-08 11:59:00	+3 h	Cystatin-A	172.217	172.217
FZYLBU	Control	Day 1	2024-12-08 13:59:00	+5 h	Cystatin-A	137.293	137.293
FZYLBU	Control	Day 1	2024-12-08 15:59:00	+7 h	Cystatin-A	139.849	139.849
FZYLBU	Control	Day 1	2024-12-08 19:59:00	+11 h	Cystatin-A	308.704	308.704
FZYLBU	Control	Day 1	2024-12-08 21:59:00	+13 h	Cystatin-A	237.107	237.107
FZYLBU	Control	Day 1	2024-12-09 05:59:00	+21 h	Cystatin-A	184.339	184.339
FZYLBU	Control	Day 1	2024-12-09 07:59:00	+23 h	Cystatin-A	149.817	149.817
FZYLBU	Control	Day 1	2024-12-09 09:45:00	+25 h	Cystatin-A	187.585	187.585
FZYLBU	Control	Day 1	2024-12-08 11:59:00	+3 h	Cystatin-B	19.271	19.271
FZYLBU	Control	Day 1	2024-12-08 13:59:00	+5 h	Cystatin-B	21.547	21.547
FZYLBU	Control	Day 1	2024-12-08 15:59:00	+7 h	Cystatin-B	16.907	16.907
FZYLBU	Control	Day 1	2024-12-08 19:59:00	+11 h	Cystatin-B	26.583	26.583
FZYLBU	Control	Day 1	2024-12-08 21:59:00	+13 h	Cystatin-B	27.462	27.462
FZYLBU	Control	Day 1	2024-12-09 05:59:00	+21 h	Cystatin-B	26.885	26.885
FZYLBU	Control	Day 1	2024-12-09 07:59:00	+23 h	Cystatin-B	25.458	25.458
FZYLBU	Control	Day 1	2024-12-09 09:45:00	+25 h	Cystatin-B	29.746	29.746
FZYLBU	Control	Day 1	2024-12-08 11:59:00	+3 h	Cystatin-C	29.28	29.28
FZYLBU	Control	Day 1	2024-12-08 13:59:00	+5 h	Cystatin-C	20.814	20.814
FZYLBU	Control	Day 1	2024-12-08 15:59:00	+7 h	Cystatin-C	37.855	37.855
FZYLBU	Control	Day 1	2024-12-08 19:59:00	+11 h	Cystatin-C	27.494	27.494
FZYLBU	Control	Day 1	2024-12-08 21:59:00	+13 h	Cystatin-C	12.979	12.979
FZYLBU	Control	Day 1	2024-12-09 05:59:00	+21 h	Cystatin-C	5.962	5.962
FZYLBU	Control	Day 1	2024-12-09 07:59:00	+23 h	Cystatin-C	5.822	5.822
FZYLBU	Control	Day 1	2024-12-09 09:45:00	+25 h	Cystatin-C	18.257	18.257
FZYLBU	Control	Day 1	2024-12-08 11:59:00	+3 h	Cystatin-SA	26.408	26.408
FZYLBU	Control	Day 1	2024-12-08 13:59:00	+5 h	Cystatin-SA	25.623	25.623
FZYLBU	Control	Day 1	2024-12-08 15:59:00	+7 h	Cystatin-SA	23.899	23.899
FZYLBU	Control	Day 1	2024-12-08 19:59:00	+11 h	Cystatin-SA	23.207	23.207
FZYLBU	Control	Day 1	2024-12-08 21:59:00	+13 h	Cystatin-SA	19.519	19.519
FZYLBU	Control	Day 1	2024-12-09 05:59:00	+21 h	Cystatin-SA	0.7	26.4213
FZYLBU	Control	Day 1	2024-12-09 07:59:00	+23 h	Cystatin-SA	0.7	28.1468
FZYLBU	Control	Day 1	2024-12-09 09:45:00	+25 h	Cystatin-SA	20.157	20.157
FZYLBU	Control	Day 1	2024-12-08 11:59:00	+3 h	Decanoylcarnitine	0.004	0.004
FZYLBU	Control	Day 1	2024-12-08 13:59:00	+5 h	Decanoylcarnitine	0.007	0.007
FZYLBU	Control	Day 1	2024-12-08 15:59:00	+7 h	Decanoylcarnitine	0.009	0.009
FZYLBU	Control	Day 1	2024-12-08 19:59:00	+11 h	Decanoylcarnitine	0.008	0.008
FZYLBU	Control	Day 1	2024-12-08 21:59:00	+13 h	Decanoylcarnitine	0.011	0.011
FZYLBU	Control	Day 1	2024-12-09 05:59:00	+21 h	Decanoylcarnitine	0.004	0.004
FZYLBU	Control	Day 1	2024-12-09 07:59:00	+23 h	Decanoylcarnitine	0.004	0.004
FZYLBU	Control	Day 1	2024-12-09 09:45:00	+25 h	Decanoylcarnitine	0.012	0.012
FZYLBU	Control	Day 1	2024-12-08 11:59:00	+3 h	DHEAS	0.952	0.952
FZYLBU	Control	Day 1	2024-12-08 13:59:00	+5 h	DHEAS	0.746	0.746
FZYLBU	Control	Day 1	2024-12-08 15:59:00	+7 h	DHEAS	1.14	1.14
FZYLBU	Control	Day 1	2024-12-08 19:59:00	+11 h	DHEAS	1.115	1.115
FZYLBU	Control	Day 1	2024-12-08 21:59:00	+13 h	DHEAS	1.112	1.112
FZYLBU	Control	Day 1	2024-12-09 05:59:00	+21 h	DHEAS	2.801	2.801
FZYLBU	Control	Day 1	2024-12-09 07:59:00	+23 h	DHEAS	4.474	4.474
FZYLBU	Control	Day 1	2024-12-09 09:45:00	+25 h	DHEAS	2.656	2.656
FZYLBU	Control	Day 1	2024-12-08 11:59:00	+3 h	Fructose-bisphosphate aldolase A	4.145	4.145
FZYLBU	Control	Day 1	2024-12-08 13:59:00	+5 h	Fructose-bisphosphate aldolase A	4.709	4.709
FZYLBU	Control	Day 1	2024-12-08 15:59:00	+7 h	Fructose-bisphosphate aldolase A	4.701	4.701
FZYLBU	Control	Day 1	2024-12-08 19:59:00	+11 h	Fructose-bisphosphate aldolase A	3.924	3.924
FZYLBU	Control	Day 1	2024-12-08 21:59:00	+13 h	Fructose-bisphosphate aldolase A	4.096	4.096
FZYLBU	Control	Day 1	2024-12-09 05:59:00	+21 h	Fructose-bisphosphate aldolase A	4.01	4.01
FZYLBU	Control	Day 1	2024-12-09 07:59:00	+23 h	Fructose-bisphosphate aldolase A	4.304	4.304
FZYLBU	Control	Day 1	2024-12-09 09:45:00	+25 h	Fructose-bisphosphate aldolase A	2.935	2.935
FZYLBU	Control	Day 1	2024-12-08 11:59:00	+3 h	Glutamic acid	2306.08	2306.08
FZYLBU	Control	Day 1	2024-12-08 13:59:00	+5 h	Glutamic acid	2168.08	2168.08
FZYLBU	Control	Day 1	2024-12-08 15:59:00	+7 h	Glutamic acid	2665.27	2665.27
FZYLBU	Control	Day 1	2024-12-08 19:59:00	+11 h	Glutamic acid	3558.99	3558.99
FZYLBU	Control	Day 1	2024-12-08 21:59:00	+13 h	Glutamic acid	2237.42	2237.42
FZYLBU	Control	Day 1	2024-12-09 05:59:00	+21 h	Glutamic acid	2486.75	2486.75
FZYLBU	Control	Day 1	2024-12-09 07:59:00	+23 h	Glutamic acid	2988.2	2988.2
FZYLBU	Control	Day 1	2024-12-09 09:45:00	+25 h	Glutamic acid	2394.74	2394.74
FZYLBU	Control	Day 1	2024-12-08 11:59:00	+3 h	Glutamine	464298	464298
FZYLBU	Control	Day 1	2024-12-08 13:59:00	+5 h	Glutamine	916366	916366
FZYLBU	Control	Day 1	2024-12-08 15:59:00	+7 h	Glutamine	921628	921628
FZYLBU	Control	Day 1	2024-12-08 19:59:00	+11 h	Glutamine	1.38691e+06	1.38691e+06
FZYLBU	Control	Day 1	2024-12-08 21:59:00	+13 h	Glutamine	980604	980604
FZYLBU	Control	Day 1	2024-12-09 05:59:00	+21 h	Glutamine	1.14513e+06	1.14513e+06
FZYLBU	Control	Day 1	2024-12-09 07:59:00	+23 h	Glutamine	1.60339e+06	1.60339e+06
FZYLBU	Control	Day 1	2024-12-09 09:45:00	+25 h	Glutamine	784065	784065
FZYLBU	Control	Day 1	2024-12-08 11:59:00	+3 h	GSTO1	1.909	1.909
FZYLBU	Control	Day 1	2024-12-08 13:59:00	+5 h	GSTO1	1.272	1.272
FZYLBU	Control	Day 1	2024-12-08 15:59:00	+7 h	GSTO1	1.697	1.697
FZYLBU	Control	Day 1	2024-12-08 19:59:00	+11 h	GSTO1	2.426	2.426
FZYLBU	Control	Day 1	2024-12-08 21:59:00	+13 h	GSTO1	2.106	2.106
FZYLBU	Control	Day 1	2024-12-09 05:59:00	+21 h	GSTO1	2.66	2.66
FZYLBU	Control	Day 1	2024-12-09 07:59:00	+23 h	GSTO1	3.784	3.784
FZYLBU	Control	Day 1	2024-12-09 09:45:00	+25 h	GSTO1	1.971	1.971
FZYLBU	Control	Day 1	2024-12-08 11:59:00	+3 h	GAPDH	9.355	9.355
FZYLBU	Control	Day 1	2024-12-08 13:59:00	+5 h	GAPDH	11.335	11.335
FZYLBU	Control	Day 1	2024-12-08 15:59:00	+7 h	GAPDH	13.65	13.65
FZYLBU	Control	Day 1	2024-12-08 19:59:00	+11 h	GAPDH	11.642	11.642
FZYLBU	Control	Day 1	2024-12-08 21:59:00	+13 h	GAPDH	8.325	8.325
FZYLBU	Control	Day 1	2024-12-09 05:59:00	+21 h	GAPDH	10.634	10.634
FZYLBU	Control	Day 1	2024-12-09 07:59:00	+23 h	GAPDH	16.474	16.474
FZYLBU	Control	Day 1	2024-12-09 09:45:00	+25 h	GAPDH	10.717	10.717
FZYLBU	Control	Day 1	2024-12-08 11:59:00	+3 h	Glycocholic acid	4.727	4.727
FZYLBU	Control	Day 1	2024-12-08 13:59:00	+5 h	Glycocholic acid	5.207	5.207
FZYLBU	Control	Day 1	2024-12-08 15:59:00	+7 h	Glycocholic acid	3.246	3.246
FZYLBU	Control	Day 1	2024-12-08 19:59:00	+11 h	Glycocholic acid	4.399	4.399
FZYLBU	Control	Day 1	2024-12-08 21:59:00	+13 h	Glycocholic acid	5.805	5.805
FZYLBU	Control	Day 1	2024-12-09 05:59:00	+21 h	Glycocholic acid	14.511	14.511
FZYLBU	Control	Day 1	2024-12-09 07:59:00	+23 h	Glycocholic acid	20.641	20.641
FZYLBU	Control	Day 1	2024-12-09 09:45:00	+25 h	Glycocholic acid	8.309	8.309
FZYLBU	Control	Day 1	2024-12-08 11:59:00	+3 h	Glycoursodeoxycholic acid	0.299	0.299
FZYLBU	Control	Day 1	2024-12-08 13:59:00	+5 h	Glycoursodeoxycholic acid	0.149	0.149
FZYLBU	Control	Day 1	2024-12-08 15:59:00	+7 h	Glycoursodeoxycholic acid	0.317	0.317
FZYLBU	Control	Day 1	2024-12-08 19:59:00	+11 h	Glycoursodeoxycholic acid	0.446	0.446
FZYLBU	Control	Day 1	2024-12-08 21:59:00	+13 h	Glycoursodeoxycholic acid	0.246	0.246
FZYLBU	Control	Day 1	2024-12-09 05:59:00	+21 h	Glycoursodeoxycholic acid	0.936	0.936
FZYLBU	Control	Day 1	2024-12-09 07:59:00	+23 h	Glycoursodeoxycholic acid	1.384	1.384
FZYLBU	Control	Day 1	2024-12-09 09:45:00	+25 h	Glycoursodeoxycholic acid	0.634	0.634
FZYLBU	Control	Day 1	2024-12-08 11:59:00	+3 h	HSP family A member 8	9.459	9.459
FZYLBU	Control	Day 1	2024-12-08 13:59:00	+5 h	HSP family A member 8	4.733	4.733
FZYLBU	Control	Day 1	2024-12-08 15:59:00	+7 h	HSP family A member 8	11.415	11.415
FZYLBU	Control	Day 1	2024-12-08 19:59:00	+11 h	HSP family A member 8	12.112	12.112
FZYLBU	Control	Day 1	2024-12-08 21:59:00	+13 h	HSP family A member 8	5.961	5.961
FZYLBU	Control	Day 1	2024-12-09 05:59:00	+21 h	HSP family A member 8	9.204	9.204
FZYLBU	Control	Day 1	2024-12-09 07:59:00	+23 h	HSP family A member 8	14.683	14.683
FZYLBU	Control	Day 1	2024-12-09 09:45:00	+25 h	HSP family A member 8	14.94	14.94
FZYLBU	Control	Day 1	2024-12-08 11:59:00	+3 h	HSPB1	0.369	0.369
FZYLBU	Control	Day 1	2024-12-08 13:59:00	+5 h	HSPB1	1.867	1.867
FZYLBU	Control	Day 1	2024-12-08 15:59:00	+7 h	HSPB1	1.386	1.386
FZYLBU	Control	Day 1	2024-12-08 19:59:00	+11 h	HSPB1	1.053	1.053
FZYLBU	Control	Day 1	2024-12-08 21:59:00	+13 h	HSPB1	2.186	2.186
FZYLBU	Control	Day 1	2024-12-09 05:59:00	+21 h	HSPB1	0.0005668	0.4628
FZYLBU	Control	Day 1	2024-12-09 07:59:00	+23 h	HSPB1	0.032	0.032
FZYLBU	Control	Day 1	2024-12-09 09:45:00	+25 h	HSPB1	1.604	1.604
FZYLBU	Control	Day 1	2024-12-08 11:59:00	+3 h	Histamine	0.048	0.048
FZYLBU	Control	Day 1	2024-12-08 13:59:00	+5 h	Histamine	0.073	0.073
FZYLBU	Control	Day 1	2024-12-08 15:59:00	+7 h	Histamine	0.086	0.086
FZYLBU	Control	Day 1	2024-12-08 19:59:00	+11 h	Histamine	0.001	0.0753333
FZYLBU	Control	Day 1	2024-12-08 21:59:00	+13 h	Histamine	0.07	0.07
FZYLBU	Control	Day 1	2024-12-09 05:59:00	+21 h	Histamine	0.144	0.144
FZYLBU	Control	Day 1	2024-12-09 07:59:00	+23 h	Histamine	0.284	0.284
FZYLBU	Control	Day 1	2024-12-09 09:45:00	+25 h	Histamine	0.057	0.057
FZYLBU	Control	Day 1	2024-12-08 11:59:00	+3 h	Hypoxanthine	390.673	390.673
FZYLBU	Control	Day 1	2024-12-08 13:59:00	+5 h	Hypoxanthine	323.566	323.566
FZYLBU	Control	Day 1	2024-12-08 15:59:00	+7 h	Hypoxanthine	407.2	407.2
FZYLBU	Control	Day 1	2024-12-08 19:59:00	+11 h	Hypoxanthine	616.488	616.488
FZYLBU	Control	Day 1	2024-12-08 21:59:00	+13 h	Hypoxanthine	477.96	477.96
FZYLBU	Control	Day 1	2024-12-09 05:59:00	+21 h	Hypoxanthine	1806.39	1806.39
FZYLBU	Control	Day 1	2024-12-09 07:59:00	+23 h	Hypoxanthine	2254.04	2254.04
FZYLBU	Control	Day 1	2024-12-09 09:45:00	+25 h	Hypoxanthine	829.012	829.012
FZYLBU	Control	Day 1	2024-12-08 11:59:00	+3 h	IL-36α	0.463	0.463
FZYLBU	Control	Day 1	2024-12-08 13:59:00	+5 h	IL-36α	0.805	0.805
FZYLBU	Control	Day 1	2024-12-08 15:59:00	+7 h	IL-36α	0.592	0.592
FZYLBU	Control	Day 1	2024-12-08 19:59:00	+11 h	IL-36α	0.891	0.891
FZYLBU	Control	Day 1	2024-12-08 21:59:00	+13 h	IL-36α	0.645	0.645
FZYLBU	Control	Day 1	2024-12-09 05:59:00	+21 h	IL-36α	0.822	0.822
FZYLBU	Control	Day 1	2024-12-09 07:59:00	+23 h	IL-36α	0.748	0.748
FZYLBU	Control	Day 1	2024-12-09 09:45:00	+25 h	IL-36α	0.808	0.808
FZYLBU	Control	Day 1	2024-12-08 11:59:00	+3 h	Kynurenic acid	0.057	0.057
FZYLBU	Control	Day 1	2024-12-08 13:59:00	+5 h	Kynurenic acid	0.159	0.159
FZYLBU	Control	Day 1	2024-12-08 15:59:00	+7 h	Kynurenic acid	0.165	0.165
FZYLBU	Control	Day 1	2024-12-08 19:59:00	+11 h	Kynurenic acid	0.28	0.28
FZYLBU	Control	Day 1	2024-12-08 21:59:00	+13 h	Kynurenic acid	0.15	0.15
FZYLBU	Control	Day 1	2024-12-09 05:59:00	+21 h	Kynurenic acid	2.564	2.564
FZYLBU	Control	Day 1	2024-12-09 07:59:00	+23 h	Kynurenic acid	2.301	2.301
FZYLBU	Control	Day 1	2024-12-09 09:45:00	+25 h	Kynurenic acid	1.182	1.182
FZYLBU	Control	Day 1	2024-12-08 11:59:00	+3 h	LDHA	2.174	2.174
FZYLBU	Control	Day 1	2024-12-08 13:59:00	+5 h	LDHA	2.595	2.595
FZYLBU	Control	Day 1	2024-12-08 15:59:00	+7 h	LDHA	2.804	2.804
FZYLBU	Control	Day 1	2024-12-08 19:59:00	+11 h	LDHA	4.443	4.443
FZYLBU	Control	Day 1	2024-12-08 21:59:00	+13 h	LDHA	2.728	2.728
FZYLBU	Control	Day 1	2024-12-09 05:59:00	+21 h	LDHA	2.893	2.893
FZYLBU	Control	Day 1	2024-12-09 07:59:00	+23 h	LDHA	4.703	4.703
FZYLBU	Control	Day 1	2024-12-09 09:45:00	+25 h	LDHA	2.404	2.404
FZYLBU	Control	Day 1	2024-12-08 11:59:00	+3 h	Leucine	1499.71	1499.71
FZYLBU	Control	Day 1	2024-12-08 13:59:00	+5 h	Leucine	994.918	994.918
FZYLBU	Control	Day 1	2024-12-08 15:59:00	+7 h	Leucine	1053.05	1053.05
FZYLBU	Control	Day 1	2024-12-08 19:59:00	+11 h	Leucine	1734.29	1734.29
FZYLBU	Control	Day 1	2024-12-08 21:59:00	+13 h	Leucine	1264.3	1264.3
FZYLBU	Control	Day 1	2024-12-09 05:59:00	+21 h	Leucine	2811.01	2811.01
FZYLBU	Control	Day 1	2024-12-09 07:59:00	+23 h	Leucine	5953.99	5953.99
FZYLBU	Control	Day 1	2024-12-09 09:45:00	+25 h	Leucine	2146.39	2146.39
FZYLBU	Control	Day 1	2024-12-08 11:59:00	+3 h	Linoleic acid	14.746	14.746
FZYLBU	Control	Day 1	2024-12-08 13:59:00	+5 h	Linoleic acid	11.098	11.098
FZYLBU	Control	Day 1	2024-12-08 15:59:00	+7 h	Linoleic acid	8.977	8.977
FZYLBU	Control	Day 1	2024-12-08 19:59:00	+11 h	Linoleic acid	14.488	14.488
FZYLBU	Control	Day 1	2024-12-08 21:59:00	+13 h	Linoleic acid	7.441	7.441
FZYLBU	Control	Day 1	2024-12-09 05:59:00	+21 h	Linoleic acid	73.537	73.537
FZYLBU	Control	Day 1	2024-12-09 07:59:00	+23 h	Linoleic acid	98.118	98.118
FZYLBU	Control	Day 1	2024-12-09 09:45:00	+25 h	Linoleic acid	23.969	23.969
FZYLBU	Control	Day 1	2024-12-08 11:59:00	+3 h	Linoleoyl ethanolamide	0.032	0.032
FZYLBU	Control	Day 1	2024-12-08 13:59:00	+5 h	Linoleoyl ethanolamide	0.058	0.058
FZYLBU	Control	Day 1	2024-12-08 15:59:00	+7 h	Linoleoyl ethanolamide	0.041	0.041
FZYLBU	Control	Day 1	2024-12-08 19:59:00	+11 h	Linoleoyl ethanolamide	0.034	0.034
FZYLBU	Control	Day 1	2024-12-08 21:59:00	+13 h	Linoleoyl ethanolamide	0.014	0.014
FZYLBU	Control	Day 1	2024-12-09 05:59:00	+21 h	Linoleoyl ethanolamide	0.052	0.052
FZYLBU	Control	Day 1	2024-12-09 07:59:00	+23 h	Linoleoyl ethanolamide	0.084	0.084
FZYLBU	Control	Day 1	2024-12-09 09:45:00	+25 h	Linoleoyl ethanolamide	0.032	0.032
FZYLBU	Control	Day 1	2024-12-08 11:59:00	+3 h	N-lactoyl-phenylalanine	0.87	0.87
FZYLBU	Control	Day 1	2024-12-08 13:59:00	+5 h	N-lactoyl-phenylalanine	1.253	1.253
FZYLBU	Control	Day 1	2024-12-08 15:59:00	+7 h	N-lactoyl-phenylalanine	1.041	1.041
FZYLBU	Control	Day 1	2024-12-08 19:59:00	+11 h	N-lactoyl-phenylalanine	1.142	1.142
FZYLBU	Control	Day 1	2024-12-08 21:59:00	+13 h	N-lactoyl-phenylalanine	1.574	1.574
FZYLBU	Control	Day 1	2024-12-09 05:59:00	+21 h	N-lactoyl-phenylalanine	4.439	4.439
FZYLBU	Control	Day 1	2024-12-09 07:59:00	+23 h	N-lactoyl-phenylalanine	7.979	7.979
FZYLBU	Control	Day 1	2024-12-09 09:45:00	+25 h	N-lactoyl-phenylalanine	1.828	1.828
FZYLBU	Control	Day 1	2024-12-08 11:59:00	+3 h	Nicotinic acid	222.615	222.615
FZYLBU	Control	Day 1	2024-12-08 13:59:00	+5 h	Nicotinic acid	166.955	166.955
FZYLBU	Control	Day 1	2024-12-08 15:59:00	+7 h	Nicotinic acid	190.145	190.145
FZYLBU	Control	Day 1	2024-12-08 19:59:00	+11 h	Nicotinic acid	321.925	321.925
FZYLBU	Control	Day 1	2024-12-08 21:59:00	+13 h	Nicotinic acid	107.144	107.144
FZYLBU	Control	Day 1	2024-12-09 05:59:00	+21 h	Nicotinic acid	903.01	903.01
FZYLBU	Control	Day 1	2024-12-09 07:59:00	+23 h	Nicotinic acid	1580.33	1580.33
FZYLBU	Control	Day 1	2024-12-09 09:45:00	+25 h	Nicotinic acid	339.951	339.951
FZYLBU	Control	Day 1	2024-12-08 11:59:00	+3 h	Octanoylcarnitine	0.146	0.146
FZYLBU	Control	Day 1	2024-12-08 13:59:00	+5 h	Octanoylcarnitine	0.129	0.129
FZYLBU	Control	Day 1	2024-12-08 15:59:00	+7 h	Octanoylcarnitine	0.142	0.142
FZYLBU	Control	Day 1	2024-12-08 19:59:00	+11 h	Octanoylcarnitine	0.169	0.169
FZYLBU	Control	Day 1	2024-12-08 21:59:00	+13 h	Octanoylcarnitine	0.226	0.226
FZYLBU	Control	Day 1	2024-12-09 05:59:00	+21 h	Octanoylcarnitine	0.145	0.145
FZYLBU	Control	Day 1	2024-12-09 07:59:00	+23 h	Octanoylcarnitine	0.184	0.184
FZYLBU	Control	Day 1	2024-12-09 09:45:00	+25 h	Octanoylcarnitine	0.295	0.295
FZYLBU	Control	Day 1	2024-12-08 11:59:00	+3 h	Oleoyl ethanolamide	0.011	0.011
FZYLBU	Control	Day 1	2024-12-08 13:59:00	+5 h	Oleoyl ethanolamide	0.021	0.021
FZYLBU	Control	Day 1	2024-12-08 15:59:00	+7 h	Oleoyl ethanolamide	0.016	0.016
FZYLBU	Control	Day 1	2024-12-08 19:59:00	+11 h	Oleoyl ethanolamide	0.011	0.011
FZYLBU	Control	Day 1	2024-12-08 21:59:00	+13 h	Oleoyl ethanolamide	0.009	0.009
FZYLBU	Control	Day 1	2024-12-09 05:59:00	+21 h	Oleoyl ethanolamide	0.058	0.058
FZYLBU	Control	Day 1	2024-12-09 07:59:00	+23 h	Oleoyl ethanolamide	0.075	0.075
FZYLBU	Control	Day 1	2024-12-09 09:45:00	+25 h	Oleoyl ethanolamide	0.051	0.051
FZYLBU	Control	Day 1	2024-12-08 11:59:00	+3 h	Palmitoleoyl ethanolamide	0.003	0.003
FZYLBU	Control	Day 1	2024-12-08 13:59:00	+5 h	Palmitoleoyl ethanolamide	0.002	0.002
FZYLBU	Control	Day 1	2024-12-08 15:59:00	+7 h	Palmitoleoyl ethanolamide	0.003	0.003
FZYLBU	Control	Day 1	2024-12-08 19:59:00	+11 h	Palmitoleoyl ethanolamide	0.003	0.003
FZYLBU	Control	Day 1	2024-12-08 21:59:00	+13 h	Palmitoleoyl ethanolamide	0.001	0.001
FZYLBU	Control	Day 1	2024-12-09 05:59:00	+21 h	Palmitoleoyl ethanolamide	0.018	0.018
FZYLBU	Control	Day 1	2024-12-09 07:59:00	+23 h	Palmitoleoyl ethanolamide	0.032	0.032
FZYLBU	Control	Day 1	2024-12-09 09:45:00	+25 h	Palmitoleoyl ethanolamide	0.011	0.011
FZYLBU	Control	Day 1	2024-12-08 11:59:00	+3 h	Phenylalanine	600.292	600.292
FZYLBU	Control	Day 1	2024-12-08 13:59:00	+5 h	Phenylalanine	435.772	435.772
FZYLBU	Control	Day 1	2024-12-08 15:59:00	+7 h	Phenylalanine	531.112	531.112
FZYLBU	Control	Day 1	2024-12-08 19:59:00	+11 h	Phenylalanine	780.072	780.072
FZYLBU	Control	Day 1	2024-12-08 21:59:00	+13 h	Phenylalanine	513.257	513.257
FZYLBU	Control	Day 1	2024-12-09 05:59:00	+21 h	Phenylalanine	1474.31	1474.31
FZYLBU	Control	Day 1	2024-12-09 07:59:00	+23 h	Phenylalanine	1849.95	1849.95
FZYLBU	Control	Day 1	2024-12-09 09:45:00	+25 h	Phenylalanine	895.964	895.964
FZYLBU	Control	Day 1	2024-12-08 11:59:00	+3 h	Proline	2244.03	2244.03
FZYLBU	Control	Day 1	2024-12-08 13:59:00	+5 h	Proline	2600.15	2600.15
FZYLBU	Control	Day 1	2024-12-08 15:59:00	+7 h	Proline	2460.06	2460.06
FZYLBU	Control	Day 1	2024-12-08 19:59:00	+11 h	Proline	5327.81	5327.81
FZYLBU	Control	Day 1	2024-12-08 21:59:00	+13 h	Proline	1723.17	1723.17
FZYLBU	Control	Day 1	2024-12-09 05:59:00	+21 h	Proline	4511.48	4511.48
FZYLBU	Control	Day 1	2024-12-09 07:59:00	+23 h	Proline	7365.65	7365.65
FZYLBU	Control	Day 1	2024-12-09 09:45:00	+25 h	Proline	5304.41	5304.41
FZYLBU	Control	Day 1	2024-12-08 11:59:00	+3 h	Serotransferrin	17.611	17.611
FZYLBU	Control	Day 1	2024-12-08 13:59:00	+5 h	Serotransferrin	16.183	16.183
FZYLBU	Control	Day 1	2024-12-08 15:59:00	+7 h	Serotransferrin	17.602	17.602
FZYLBU	Control	Day 1	2024-12-08 19:59:00	+11 h	Serotransferrin	23.728	23.728
FZYLBU	Control	Day 1	2024-12-08 21:59:00	+13 h	Serotransferrin	22.172	22.172
FZYLBU	Control	Day 1	2024-12-09 05:59:00	+21 h	Serotransferrin	22.997	22.997
FZYLBU	Control	Day 1	2024-12-09 07:59:00	+23 h	Serotransferrin	37.216	37.216
FZYLBU	Control	Day 1	2024-12-09 09:45:00	+25 h	Serotransferrin	40.219	40.219
FZYLBU	Control	Day 1	2024-12-08 11:59:00	+3 h	Taurine	4018.48	4018.48
FZYLBU	Control	Day 1	2024-12-08 13:59:00	+5 h	Taurine	2534.97	2534.97
FZYLBU	Control	Day 1	2024-12-08 15:59:00	+7 h	Taurine	4126.1	4126.1
FZYLBU	Control	Day 1	2024-12-08 19:59:00	+11 h	Taurine	4751.47	4751.47
FZYLBU	Control	Day 1	2024-12-08 21:59:00	+13 h	Taurine	4610.83	4610.83
FZYLBU	Control	Day 1	2024-12-09 05:59:00	+21 h	Taurine	16380.8	16380.8
FZYLBU	Control	Day 1	2024-12-09 07:59:00	+23 h	Taurine	30318.5	30318.5
FZYLBU	Control	Day 1	2024-12-09 09:45:00	+25 h	Taurine	11115.6	11115.6
FZYLBU	Control	Day 1	2024-12-08 11:59:00	+3 h	TPI	17.157	17.157
FZYLBU	Control	Day 1	2024-12-08 13:59:00	+5 h	TPI	15.595	15.595
FZYLBU	Control	Day 1	2024-12-08 15:59:00	+7 h	TPI	9.15	9.15
FZYLBU	Control	Day 1	2024-12-08 19:59:00	+11 h	TPI	33.399	33.399
FZYLBU	Control	Day 1	2024-12-08 21:59:00	+13 h	TPI	12.471	12.471
FZYLBU	Control	Day 1	2024-12-09 05:59:00	+21 h	TPI	25.544	25.544
FZYLBU	Control	Day 1	2024-12-09 07:59:00	+23 h	TPI	32.06	32.06
FZYLBU	Control	Day 1	2024-12-09 09:45:00	+25 h	TPI	23.159	23.159
FZYLBU	Control	Day 1	2024-12-08 11:59:00	+3 h	Tryptophan	57.192	57.192
FZYLBU	Control	Day 1	2024-12-08 13:59:00	+5 h	Tryptophan	55.366	55.366
FZYLBU	Control	Day 1	2024-12-08 15:59:00	+7 h	Tryptophan	56.227	56.227
FZYLBU	Control	Day 1	2024-12-08 19:59:00	+11 h	Tryptophan	51.382	51.382
FZYLBU	Control	Day 1	2024-12-08 21:59:00	+13 h	Tryptophan	66.242	66.242
FZYLBU	Control	Day 1	2024-12-09 05:59:00	+21 h	Tryptophan	798.207	798.207
FZYLBU	Control	Day 1	2024-12-09 07:59:00	+23 h	Tryptophan	799.859	799.859
FZYLBU	Control	Day 1	2024-12-09 09:45:00	+25 h	Tryptophan	137.7	137.7
FZYLBU	Control	Day 1	2024-12-08 11:59:00	+3 h	Tyrosine	4949.96	4949.96
FZYLBU	Control	Day 1	2024-12-08 13:59:00	+5 h	Tyrosine	0.041	3889.06
FZYLBU	Control	Day 1	2024-12-08 15:59:00	+7 h	Tyrosine	2828.16	2828.16
FZYLBU	Control	Day 1	2024-12-08 19:59:00	+11 h	Tyrosine	6919.7	6919.7
FZYLBU	Control	Day 1	2024-12-08 21:59:00	+13 h	Tyrosine	2490	2490
FZYLBU	Control	Day 1	2024-12-09 05:59:00	+21 h	Tyrosine	5673.61	5673.61
FZYLBU	Control	Day 1	2024-12-09 07:59:00	+23 h	Tyrosine	12509	12509
FZYLBU	Control	Day 1	2024-12-09 09:45:00	+25 h	Tyrosine	6381.17	6381.17
FZYLBU	Control	Day 1	2024-12-08 11:59:00	+3 h	Xanthine	729.466	729.466
FZYLBU	Control	Day 1	2024-12-08 13:59:00	+5 h	Xanthine	682.713	682.713
FZYLBU	Control	Day 1	2024-12-08 15:59:00	+7 h	Xanthine	799.446	799.446
FZYLBU	Control	Day 1	2024-12-08 19:59:00	+11 h	Xanthine	997.653	997.653
FZYLBU	Control	Day 1	2024-12-08 21:59:00	+13 h	Xanthine	664.707	664.707
FZYLBU	Control	Day 1	2024-12-09 05:59:00	+21 h	Xanthine	5912.1	5912.1
FZYLBU	Control	Day 1	2024-12-09 07:59:00	+23 h	Xanthine	9547.76	9547.76
FZYLBU	Control	Day 1	2024-12-09 09:45:00	+25 h	Xanthine	2429.01	2429.01
FZYLBU	Control	Day 1	2024-12-08 11:59:00	+3 h	α-Tocopherol	2.208	2.208
FZYLBU	Control	Day 1	2024-12-08 13:59:00	+5 h	α-Tocopherol	0.565	0.565
FZYLBU	Control	Day 1	2024-12-08 15:59:00	+7 h	α-Tocopherol	0.948	0.948
FZYLBU	Control	Day 1	2024-12-08 19:59:00	+11 h	α-Tocopherol	1.262	1.262
FZYLBU	Control	Day 1	2024-12-08 21:59:00	+13 h	α-Tocopherol	0.806	0.806
FZYLBU	Control	Day 1	2024-12-09 05:59:00	+21 h	α-Tocopherol	0.661	0.661
FZYLBU	Control	Day 1	2024-12-09 07:59:00	+23 h	α-Tocopherol	0.847	0.847
FZYLBU	Control	Day 1	2024-12-09 09:45:00	+25 h	α-Tocopherol	10.529	10.529
GELMNC	Control	Day 2	2024-12-08 14:30:58	+3 h	2-trans-octenoylcarnitine	0.206	0.206
GELMNC	Control	Day 2	2024-12-08 16:01:01	+5 h	2-trans-octenoylcarnitine	0.165	0.165
GELMNC	Control	Day 2	2024-12-08 18:07:39	+7 h	2-trans-octenoylcarnitine	0.114	0.114
GELMNC	Control	Day 2	2024-12-08 20:02:41	9h post VP	2-trans-octenoylcarnitine	0.094	0.094
GELMNC	Control	Day 2	2024-12-08 21:59:28	+11 h	2-trans-octenoylcarnitine	0.135	0.135
GELMNC	Control	Day 2	2024-12-09 00:01:19	+13 h	2-trans-octenoylcarnitine	0.095	0.095
GELMNC	Control	Day 2	2024-12-09 01:51:35	15h post VP	2-trans-octenoylcarnitine	0.062	0.062
GELMNC	Control	Day 2	2024-12-09 08:01:34	+21 h	2-trans-octenoylcarnitine	0.426	0.426
GELMNC	Control	Day 2	2024-12-09 09:55:41	+23 h	2-trans-octenoylcarnitine	0.345	0.345
GELMNC	Control	Day 2	2024-12-09 12:00:33	+25 h	2-trans-octenoylcarnitine	0.462	0.462
GELMNC	Control	Day 2	2024-12-08 14:30:58	+3 h	ACTA1	174.016	174.016
GELMNC	Control	Day 2	2024-12-08 16:01:01	+5 h	ACTA1	1575.64	1575.64
GELMNC	Control	Day 2	2024-12-08 18:07:39	+7 h	ACTA1	273.042	273.042
GELMNC	Control	Day 2	2024-12-08 20:02:41	9h post VP	ACTA1	324.124	324.124
GELMNC	Control	Day 2	2024-12-08 21:59:28	+11 h	ACTA1	390.576	390.576
GELMNC	Control	Day 2	2024-12-09 00:01:19	+13 h	ACTA1	249.412	249.412
GELMNC	Control	Day 2	2024-12-09 08:01:34	+21 h	ACTA1	218.925	218.925
GELMNC	Control	Day 2	2024-12-09 09:55:41	+23 h	ACTA1	236.668	236.668
GELMNC	Control	Day 2	2024-12-09 12:00:33	+25 h	ACTA1	388.863	388.863
GELMNC	Control	Day 2	2024-12-08 14:30:58	+3 h	Alanine	543.83	543.83
GELMNC	Control	Day 2	2024-12-08 16:01:01	+5 h	Alanine	695.638	695.638
GELMNC	Control	Day 2	2024-12-08 18:07:39	+7 h	Alanine	802.244	802.244
GELMNC	Control	Day 2	2024-12-08 20:02:41	9h post VP	Alanine	194.41	194.41
GELMNC	Control	Day 2	2024-12-08 21:59:28	+11 h	Alanine	552.684	552.684
GELMNC	Control	Day 2	2024-12-09 00:01:19	+13 h	Alanine	642.973	642.973
GELMNC	Control	Day 2	2024-12-09 01:51:35	15h post VP	Alanine	1074.62	1074.62
GELMNC	Control	Day 2	2024-12-09 08:01:34	+21 h	Alanine	735.925	735.925
GELMNC	Control	Day 2	2024-12-09 09:55:41	+23 h	Alanine	538.577	538.577
GELMNC	Control	Day 2	2024-12-09 12:00:33	+25 h	Alanine	999.924	999.924
GELMNC	Control	Day 2	2024-12-08 14:30:58	+3 h	Albumin	440.508	440.508
GELMNC	Control	Day 2	2024-12-08 16:01:01	+5 h	Albumin	780.598	780.598
GELMNC	Control	Day 2	2024-12-08 18:07:39	+7 h	Albumin	566.074	566.074
GELMNC	Control	Day 2	2024-12-08 20:02:41	9h post VP	Albumin	627.046	627.046
GELMNC	Control	Day 2	2024-12-08 21:59:28	+11 h	Albumin	1165.5	1165.5
GELMNC	Control	Day 2	2024-12-09 00:01:19	+13 h	Albumin	961.268	961.268
GELMNC	Control	Day 2	2024-12-09 08:01:34	+21 h	Albumin	585.663	585.663
GELMNC	Control	Day 2	2024-12-09 09:55:41	+23 h	Albumin	1108.24	1108.24
GELMNC	Control	Day 2	2024-12-09 12:00:33	+25 h	Albumin	559.215	559.215
GELMNC	Control	Day 2	2024-12-08 14:30:58	+3 h	Alpha-amylase 1B	36665.5	36665.5
GELMNC	Control	Day 2	2024-12-08 16:01:01	+5 h	Alpha-amylase 1B	18750.1	18750.1
GELMNC	Control	Day 2	2024-12-08 18:07:39	+7 h	Alpha-amylase 1B	25221.1	25221.1
GELMNC	Control	Day 2	2024-12-08 20:02:41	9h post VP	Alpha-amylase 1B	31462.8	31462.8
GELMNC	Control	Day 2	2024-12-08 21:59:28	+11 h	Alpha-amylase 1B	24517	24517
GELMNC	Control	Day 2	2024-12-09 00:01:19	+13 h	Alpha-amylase 1B	15892.2	15892.2
GELMNC	Control	Day 2	2024-12-09 08:01:34	+21 h	Alpha-amylase 1B	4041.35	4041.35
GELMNC	Control	Day 2	2024-12-09 09:55:41	+23 h	Alpha-amylase 1B	11470.1	11470.1
GELMNC	Control	Day 2	2024-12-09 12:00:33	+25 h	Alpha-amylase 1B	7678.48	7678.48
GELMNC	Control	Day 2	2024-12-08 14:30:58	+3 h	Alpha-enolase	21.96	21.96
GELMNC	Control	Day 2	2024-12-08 16:01:01	+5 h	Alpha-enolase	19.103	19.103
GELMNC	Control	Day 2	2024-12-08 18:07:39	+7 h	Alpha-enolase	23.478	23.478
GELMNC	Control	Day 2	2024-12-08 20:02:41	9h post VP	Alpha-enolase	36.797	36.797
GELMNC	Control	Day 2	2024-12-08 21:59:28	+11 h	Alpha-enolase	28.74	28.74
GELMNC	Control	Day 2	2024-12-09 00:01:19	+13 h	Alpha-enolase	20.692	20.692
GELMNC	Control	Day 2	2024-12-09 08:01:34	+21 h	Alpha-enolase	35.659	35.659
GELMNC	Control	Day 2	2024-12-09 09:55:41	+23 h	Alpha-enolase	29.766	29.766
GELMNC	Control	Day 2	2024-12-09 12:00:33	+25 h	Alpha-enolase	37.032	37.032
GELMNC	Control	Day 2	2024-12-08 14:30:58	+3 h	Arachidonic acid	5.484	5.484
GELMNC	Control	Day 2	2024-12-08 16:01:01	+5 h	Arachidonic acid	4.359	4.359
GELMNC	Control	Day 2	2024-12-08 18:07:39	+7 h	Arachidonic acid	3.293	3.293
GELMNC	Control	Day 2	2024-12-08 20:02:41	9h post VP	Arachidonic acid	4.155	4.155
GELMNC	Control	Day 2	2024-12-08 21:59:28	+11 h	Arachidonic acid	35.856	35.856
GELMNC	Control	Day 2	2024-12-09 00:01:19	+13 h	Arachidonic acid	6.922	6.922
GELMNC	Control	Day 2	2024-12-09 01:51:35	15h post VP	Arachidonic acid	1.42	1.42
GELMNC	Control	Day 2	2024-12-09 08:01:34	+21 h	Arachidonic acid	35.726	35.726
GELMNC	Control	Day 2	2024-12-09 09:55:41	+23 h	Arachidonic acid	23.612	23.612
GELMNC	Control	Day 2	2024-12-09 12:00:33	+25 h	Arachidonic acid	28.316	28.316
GELMNC	Control	Day 2	2024-12-08 14:30:58	+3 h	Aspartate aminotransferase	0.533	0.533
GELMNC	Control	Day 2	2024-12-08 16:01:01	+5 h	Aspartate aminotransferase	0.394	0.394
GELMNC	Control	Day 2	2024-12-08 18:07:39	+7 h	Aspartate aminotransferase	0.835	0.835
GELMNC	Control	Day 2	2024-12-08 20:02:41	9h post VP	Aspartate aminotransferase	0.819	0.819
GELMNC	Control	Day 2	2024-12-08 21:59:28	+11 h	Aspartate aminotransferase	1.326	1.326
GELMNC	Control	Day 2	2024-12-09 00:01:19	+13 h	Aspartate aminotransferase	1.351	1.351
GELMNC	Control	Day 2	2024-12-09 08:01:34	+21 h	Aspartate aminotransferase	2.472	2.472
GELMNC	Control	Day 2	2024-12-09 09:55:41	+23 h	Aspartate aminotransferase	1.389	1.389
GELMNC	Control	Day 2	2024-12-09 12:00:33	+25 h	Aspartate aminotransferase	0.994	0.994
GELMNC	Control	Day 2	2024-12-08 14:30:58	+3 h	cAMP	2.538	2.538
GELMNC	Control	Day 2	2024-12-08 16:01:01	+5 h	cAMP	5.921	5.921
GELMNC	Control	Day 2	2024-12-08 18:07:39	+7 h	cAMP	1.637	1.637
GELMNC	Control	Day 2	2024-12-08 20:02:41	9h post VP	cAMP	1.996	1.996
GELMNC	Control	Day 2	2024-12-08 21:59:28	+11 h	cAMP	7.676	7.676
GELMNC	Control	Day 2	2024-12-09 00:01:19	+13 h	cAMP	2.207	2.207
GELMNC	Control	Day 2	2024-12-09 01:51:35	15h post VP	cAMP	19.924	19.924
GELMNC	Control	Day 2	2024-12-09 08:01:34	+21 h	cAMP	1.822	1.822
GELMNC	Control	Day 2	2024-12-09 09:55:41	+23 h	cAMP	10.959	10.959
GELMNC	Control	Day 2	2024-12-09 12:00:33	+25 h	cAMP	20.623	20.623
GELMNC	Control	Day 2	2024-12-08 14:30:58	+3 h	Carbonic anhydrase 6	34.041	34.041
GELMNC	Control	Day 2	2024-12-08 16:01:01	+5 h	Carbonic anhydrase 6	42.576	42.576
GELMNC	Control	Day 2	2024-12-08 18:07:39	+7 h	Carbonic anhydrase 6	49.9	49.9
GELMNC	Control	Day 2	2024-12-08 20:02:41	9h post VP	Carbonic anhydrase 6	121.493	121.493
GELMNC	Control	Day 2	2024-12-08 21:59:28	+11 h	Carbonic anhydrase 6	41.047	41.047
GELMNC	Control	Day 2	2024-12-09 00:01:19	+13 h	Carbonic anhydrase 6	43.894	43.894
GELMNC	Control	Day 2	2024-12-09 08:01:34	+21 h	Carbonic anhydrase 6	44.347	44.347
GELMNC	Control	Day 2	2024-12-09 09:55:41	+23 h	Carbonic anhydrase 6	37.486	37.486
GELMNC	Control	Day 2	2024-12-09 12:00:33	+25 h	Carbonic anhydrase 6	35.601	35.601
GELMNC	Control	Day 2	2024-12-08 14:30:58	+3 h	Cholic acid	0.106	0.106
GELMNC	Control	Day 2	2024-12-08 16:01:01	+5 h	Cholic acid	0.144	0.144
GELMNC	Control	Day 2	2024-12-08 18:07:39	+7 h	Cholic acid	0.882	0.882
GELMNC	Control	Day 2	2024-12-08 20:02:41	9h post VP	Cholic acid	0.679	0.679
GELMNC	Control	Day 2	2024-12-08 21:59:28	+11 h	Cholic acid	1.824	1.824
GELMNC	Control	Day 2	2024-12-09 00:01:19	+13 h	Cholic acid	2.608	2.608
GELMNC	Control	Day 2	2024-12-09 01:51:35	15h post VP	Cholic acid	1.023	1.023
GELMNC	Control	Day 2	2024-12-09 08:01:34	+21 h	Cholic acid	1.363	1.363
GELMNC	Control	Day 2	2024-12-09 09:55:41	+23 h	Cholic acid	0.915	0.915
GELMNC	Control	Day 2	2024-12-09 12:00:33	+25 h	Cholic acid	0.806	0.806
GELMNC	Control	Day 2	2024-12-08 14:30:58	+3 h	Cortisol	4.418	4.418
GELMNC	Control	Day 2	2024-12-08 16:01:01	+5 h	Cortisol	4.921	4.921
GELMNC	Control	Day 2	2024-12-08 18:07:39	+7 h	Cortisol	3.322	3.322
GELMNC	Control	Day 2	2024-12-08 20:02:41	9h post VP	Cortisol	1.366	1.366
GELMNC	Control	Day 2	2024-12-08 21:59:28	+11 h	Cortisol	1.938	1.938
GELMNC	Control	Day 2	2024-12-09 00:01:19	+13 h	Cortisol	2.174	2.174
GELMNC	Control	Day 2	2024-12-09 01:51:35	15h post VP	Cortisol	1.238	1.238
GELMNC	Control	Day 2	2024-12-09 08:01:34	+21 h	Cortisol	6.906	6.906
GELMNC	Control	Day 2	2024-12-09 09:55:41	+23 h	Cortisol	7.999	7.999
GELMNC	Control	Day 2	2024-12-09 12:00:33	+25 h	Cortisol	8.229	8.229
GELMNC	Control	Day 2	2024-12-08 14:30:58	+3 h	Cortisone	4.607	4.607
GELMNC	Control	Day 2	2024-12-08 16:01:01	+5 h	Cortisone	4.164	4.164
GELMNC	Control	Day 2	2024-12-08 18:07:39	+7 h	Cortisone	3.226	3.226
GELMNC	Control	Day 2	2024-12-08 20:02:41	9h post VP	Cortisone	1.96	1.96
GELMNC	Control	Day 2	2024-12-08 21:59:28	+11 h	Cortisone	1.44	1.44
GELMNC	Control	Day 2	2024-12-09 00:01:19	+13 h	Cortisone	1.281	1.281
GELMNC	Control	Day 2	2024-12-09 01:51:35	15h post VP	Cortisone	1.113	1.113
GELMNC	Control	Day 2	2024-12-09 08:01:34	+21 h	Cortisone	8.179	8.179
GELMNC	Control	Day 2	2024-12-09 09:55:41	+23 h	Cortisone	7.53	7.53
GELMNC	Control	Day 2	2024-12-09 12:00:33	+25 h	Cortisone	6.799	6.799
GELMNC	Control	Day 2	2024-12-08 14:30:58	+3 h	Creatine	1480.44	1480.44
GELMNC	Control	Day 2	2024-12-08 16:01:01	+5 h	Creatine	2309.25	2309.25
GELMNC	Control	Day 2	2024-12-08 18:07:39	+7 h	Creatine	1744.23	1744.23
GELMNC	Control	Day 2	2024-12-08 20:02:41	9h post VP	Creatine	1422.07	1422.07
GELMNC	Control	Day 2	2024-12-08 21:59:28	+11 h	Creatine	1706.29	1706.29
GELMNC	Control	Day 2	2024-12-09 00:01:19	+13 h	Creatine	1224.76	1224.76
GELMNC	Control	Day 2	2024-12-09 01:51:35	15h post VP	Creatine	1640.31	1640.31
GELMNC	Control	Day 2	2024-12-09 08:01:34	+21 h	Creatine	4648.58	4648.58
GELMNC	Control	Day 2	2024-12-09 09:55:41	+23 h	Creatine	4380	4380
GELMNC	Control	Day 2	2024-12-09 12:00:33	+25 h	Creatine	5709.91	5709.91
GELMNC	Control	Day 2	2024-12-08 14:30:58	+3 h	Creatinine	404.758	404.758
GELMNC	Control	Day 2	2024-12-08 16:01:01	+5 h	Creatinine	492.434	492.434
GELMNC	Control	Day 2	2024-12-08 18:07:39	+7 h	Creatinine	484.519	484.519
GELMNC	Control	Day 2	2024-12-08 20:02:41	9h post VP	Creatinine	385.249	385.249
GELMNC	Control	Day 2	2024-12-08 21:59:28	+11 h	Creatinine	363.55	363.55
GELMNC	Control	Day 2	2024-12-09 00:01:19	+13 h	Creatinine	314.601	314.601
GELMNC	Control	Day 2	2024-12-09 01:51:35	15h post VP	Creatinine	452.216	452.216
GELMNC	Control	Day 2	2024-12-09 08:01:34	+21 h	Creatinine	649.71	649.71
GELMNC	Control	Day 2	2024-12-09 09:55:41	+23 h	Creatinine	575.516	575.516
GELMNC	Control	Day 2	2024-12-09 12:00:33	+25 h	Creatinine	677.328	677.328
GELMNC	Control	Day 2	2024-12-08 14:30:58	+3 h	Cystatin-A	93.816	93.816
GELMNC	Control	Day 2	2024-12-08 16:01:01	+5 h	Cystatin-A	116.536	116.536
GELMNC	Control	Day 2	2024-12-08 18:07:39	+7 h	Cystatin-A	61.171	61.171
GELMNC	Control	Day 2	2024-12-08 20:02:41	9h post VP	Cystatin-A	76.665	76.665
GELMNC	Control	Day 2	2024-12-08 21:59:28	+11 h	Cystatin-A	319.682	319.682
GELMNC	Control	Day 2	2024-12-09 00:01:19	+13 h	Cystatin-A	170.472	170.472
GELMNC	Control	Day 2	2024-12-09 08:01:34	+21 h	Cystatin-A	103.867	103.867
GELMNC	Control	Day 2	2024-12-09 09:55:41	+23 h	Cystatin-A	127.999	127.999
GELMNC	Control	Day 2	2024-12-09 12:00:33	+25 h	Cystatin-A	148.114	148.114
GELMNC	Control	Day 2	2024-12-08 14:30:58	+3 h	Cystatin-B	17.193	17.193
GELMNC	Control	Day 2	2024-12-08 16:01:01	+5 h	Cystatin-B	13.732	13.732
GELMNC	Control	Day 2	2024-12-08 18:07:39	+7 h	Cystatin-B	11.847	11.847
GELMNC	Control	Day 2	2024-12-08 20:02:41	9h post VP	Cystatin-B	11.558	11.558
GELMNC	Control	Day 2	2024-12-08 21:59:28	+11 h	Cystatin-B	25.677	25.677
GELMNC	Control	Day 2	2024-12-09 00:01:19	+13 h	Cystatin-B	17.588	17.588
GELMNC	Control	Day 2	2024-12-09 08:01:34	+21 h	Cystatin-B	17.167	17.167
GELMNC	Control	Day 2	2024-12-09 09:55:41	+23 h	Cystatin-B	15.135	15.135
GELMNC	Control	Day 2	2024-12-09 12:00:33	+25 h	Cystatin-B	13.278	13.278
GELMNC	Control	Day 2	2024-12-08 14:30:58	+3 h	Cystatin-C	11.804	11.804
GELMNC	Control	Day 2	2024-12-08 16:01:01	+5 h	Cystatin-C	6.915	6.915
GELMNC	Control	Day 2	2024-12-08 18:07:39	+7 h	Cystatin-C	14.123	14.123
GELMNC	Control	Day 2	2024-12-08 20:02:41	9h post VP	Cystatin-C	20.778	20.778
GELMNC	Control	Day 2	2024-12-08 21:59:28	+11 h	Cystatin-C	14.256	14.256
GELMNC	Control	Day 2	2024-12-09 00:01:19	+13 h	Cystatin-C	11.32	11.32
GELMNC	Control	Day 2	2024-12-09 08:01:34	+21 h	Cystatin-C	9.656	9.656
GELMNC	Control	Day 2	2024-12-09 09:55:41	+23 h	Cystatin-C	9.197	9.197
GELMNC	Control	Day 2	2024-12-09 12:00:33	+25 h	Cystatin-C	6.405	6.405
GELMNC	Control	Day 2	2024-12-08 14:30:58	+3 h	Cystatin-SA	35.892	35.892
GELMNC	Control	Day 2	2024-12-08 16:01:01	+5 h	Cystatin-SA	21.899	21.899
GELMNC	Control	Day 2	2024-12-08 18:07:39	+7 h	Cystatin-SA	27.507	27.507
GELMNC	Control	Day 2	2024-12-08 20:02:41	9h post VP	Cystatin-SA	40.591	40.591
GELMNC	Control	Day 2	2024-12-08 21:59:28	+11 h	Cystatin-SA	23.606	23.606
GELMNC	Control	Day 2	2024-12-09 00:01:19	+13 h	Cystatin-SA	20.243	20.243
GELMNC	Control	Day 2	2024-12-09 08:01:34	+21 h	Cystatin-SA	18.111	18.111
GELMNC	Control	Day 2	2024-12-09 09:55:41	+23 h	Cystatin-SA	16.827	16.827
GELMNC	Control	Day 2	2024-12-09 12:00:33	+25 h	Cystatin-SA	15.67	15.67
GELMNC	Control	Day 2	2024-12-08 14:30:58	+3 h	Decanoylcarnitine	0.009	0.009
GELMNC	Control	Day 2	2024-12-08 16:01:01	+5 h	Decanoylcarnitine	0.007	0.007
GELMNC	Control	Day 2	2024-12-08 18:07:39	+7 h	Decanoylcarnitine	0.004	0.004
GELMNC	Control	Day 2	2024-12-08 20:02:41	9h post VP	Decanoylcarnitine	0.004	0.004
GELMNC	Control	Day 2	2024-12-08 21:59:28	+11 h	Decanoylcarnitine	0.007	0.007
GELMNC	Control	Day 2	2024-12-09 00:01:19	+13 h	Decanoylcarnitine	0.008	0.008
GELMNC	Control	Day 2	2024-12-09 01:51:35	15h post VP	Decanoylcarnitine	0.008	0.008
GELMNC	Control	Day 2	2024-12-09 08:01:34	+21 h	Decanoylcarnitine	0.024	0.024
GELMNC	Control	Day 2	2024-12-09 09:55:41	+23 h	Decanoylcarnitine	0.021	0.021
GELMNC	Control	Day 2	2024-12-09 12:00:33	+25 h	Decanoylcarnitine	0.027	0.027
GELMNC	Control	Day 2	2024-12-08 14:30:58	+3 h	DHEAS	0.905	0.905
GELMNC	Control	Day 2	2024-12-08 16:01:01	+5 h	DHEAS	2.12	2.12
GELMNC	Control	Day 2	2024-12-08 18:07:39	+7 h	DHEAS	0.955	0.955
GELMNC	Control	Day 2	2024-12-08 20:02:41	9h post VP	DHEAS	0.61	0.61
GELMNC	Control	Day 2	2024-12-08 21:59:28	+11 h	DHEAS	1.401	1.401
GELMNC	Control	Day 2	2024-12-09 00:01:19	+13 h	DHEAS	0.856	0.856
GELMNC	Control	Day 2	2024-12-09 01:51:35	15h post VP	DHEAS	0.895	0.895
GELMNC	Control	Day 2	2024-12-09 08:01:34	+21 h	DHEAS	5.511	5.511
GELMNC	Control	Day 2	2024-12-09 09:55:41	+23 h	DHEAS	4.587	4.587
GELMNC	Control	Day 2	2024-12-09 12:00:33	+25 h	DHEAS	4.37	4.37
GELMNC	Control	Day 2	2024-12-08 14:30:58	+3 h	Fructose-bisphosphate aldolase A	3.529	3.529
GELMNC	Control	Day 2	2024-12-08 16:01:01	+5 h	Fructose-bisphosphate aldolase A	2.996	2.996
GELMNC	Control	Day 2	2024-12-08 18:07:39	+7 h	Fructose-bisphosphate aldolase A	2.458	2.458
GELMNC	Control	Day 2	2024-12-08 20:02:41	9h post VP	Fructose-bisphosphate aldolase A	4.19	4.19
GELMNC	Control	Day 2	2024-12-08 21:59:28	+11 h	Fructose-bisphosphate aldolase A	4.614	4.614
GELMNC	Control	Day 2	2024-12-09 00:01:19	+13 h	Fructose-bisphosphate aldolase A	4.065	4.065
GELMNC	Control	Day 2	2024-12-09 08:01:34	+21 h	Fructose-bisphosphate aldolase A	4.635	4.635
GELMNC	Control	Day 2	2024-12-09 09:55:41	+23 h	Fructose-bisphosphate aldolase A	3.065	3.065
GELMNC	Control	Day 2	2024-12-09 12:00:33	+25 h	Fructose-bisphosphate aldolase A	4.62	4.62
GELMNC	Control	Day 2	2024-12-08 14:30:58	+3 h	Glutamic acid	2592.82	2592.82
GELMNC	Control	Day 2	2024-12-08 16:01:01	+5 h	Glutamic acid	3816.12	3816.12
GELMNC	Control	Day 2	2024-12-08 18:07:39	+7 h	Glutamic acid	3626.96	3626.96
GELMNC	Control	Day 2	2024-12-08 20:02:41	9h post VP	Glutamic acid	5985.72	5985.72
GELMNC	Control	Day 2	2024-12-08 21:59:28	+11 h	Glutamic acid	5342.48	5342.48
GELMNC	Control	Day 2	2024-12-09 00:01:19	+13 h	Glutamic acid	3540.2	3540.2
GELMNC	Control	Day 2	2024-12-09 01:51:35	15h post VP	Glutamic acid	3505.53	3505.53
GELMNC	Control	Day 2	2024-12-09 08:01:34	+21 h	Glutamic acid	4278.91	4278.91
GELMNC	Control	Day 2	2024-12-09 09:55:41	+23 h	Glutamic acid	3815.7	3815.7
GELMNC	Control	Day 2	2024-12-09 12:00:33	+25 h	Glutamic acid	4575.34	4575.34
GELMNC	Control	Day 2	2024-12-08 14:30:58	+3 h	Glutamine	366069	366069
GELMNC	Control	Day 2	2024-12-08 16:01:01	+5 h	Glutamine	416752	416752
GELMNC	Control	Day 2	2024-12-08 18:07:39	+7 h	Glutamine	651125	651125
GELMNC	Control	Day 2	2024-12-08 20:02:41	9h post VP	Glutamine	5.20908e+06	5.20908e+06
GELMNC	Control	Day 2	2024-12-08 21:59:28	+11 h	Glutamine	677075	677075
GELMNC	Control	Day 2	2024-12-09 00:01:19	+13 h	Glutamine	418653	418653
GELMNC	Control	Day 2	2024-12-09 01:51:35	15h post VP	Glutamine	461760	461760
GELMNC	Control	Day 2	2024-12-09 08:01:34	+21 h	Glutamine	1.56473e+06	1.56473e+06
GELMNC	Control	Day 2	2024-12-09 09:55:41	+23 h	Glutamine	2.37853e+06	2.37853e+06
GELMNC	Control	Day 2	2024-12-09 12:00:33	+25 h	Glutamine	1.2483e+06	1.2483e+06
GELMNC	Control	Day 2	2024-12-08 14:30:58	+3 h	GSTO1	3.584	3.584
GELMNC	Control	Day 2	2024-12-08 16:01:01	+5 h	GSTO1	4.618	4.618
GELMNC	Control	Day 2	2024-12-08 18:07:39	+7 h	GSTO1	2.105	2.105
GELMNC	Control	Day 2	2024-12-08 20:02:41	9h post VP	GSTO1	1.553	1.553
GELMNC	Control	Day 2	2024-12-08 21:59:28	+11 h	GSTO1	3.498	3.498
GELMNC	Control	Day 2	2024-12-09 00:01:19	+13 h	GSTO1	1.985	1.985
GELMNC	Control	Day 2	2024-12-09 08:01:34	+21 h	GSTO1	3.696	3.696
GELMNC	Control	Day 2	2024-12-09 09:55:41	+23 h	GSTO1	3.595	3.595
GELMNC	Control	Day 2	2024-12-09 12:00:33	+25 h	GSTO1	3.987	3.987
GELMNC	Control	Day 2	2024-12-08 14:30:58	+3 h	GAPDH	10.789	10.789
GELMNC	Control	Day 2	2024-12-08 16:01:01	+5 h	GAPDH	22.712	22.712
GELMNC	Control	Day 2	2024-12-08 18:07:39	+7 h	GAPDH	13.161	13.161
GELMNC	Control	Day 2	2024-12-08 20:02:41	9h post VP	GAPDH	17.46	17.46
GELMNC	Control	Day 2	2024-12-08 21:59:28	+11 h	GAPDH	13.936	13.936
GELMNC	Control	Day 2	2024-12-09 00:01:19	+13 h	GAPDH	14.162	14.162
GELMNC	Control	Day 2	2024-12-09 08:01:34	+21 h	GAPDH	32.158	32.158
GELMNC	Control	Day 2	2024-12-09 09:55:41	+23 h	GAPDH	21.117	21.117
GELMNC	Control	Day 2	2024-12-09 12:00:33	+25 h	GAPDH	28.994	28.994
GELMNC	Control	Day 2	2024-12-08 14:30:58	+3 h	Glycocholic acid	2.486	2.486
GELMNC	Control	Day 2	2024-12-08 16:01:01	+5 h	Glycocholic acid	3.869	3.869
GELMNC	Control	Day 2	2024-12-08 18:07:39	+7 h	Glycocholic acid	12.17	12.17
GELMNC	Control	Day 2	2024-12-08 20:02:41	9h post VP	Glycocholic acid	5.528	5.528
GELMNC	Control	Day 2	2024-12-08 21:59:28	+11 h	Glycocholic acid	11.693	11.693
GELMNC	Control	Day 2	2024-12-09 00:01:19	+13 h	Glycocholic acid	6.996	6.996
GELMNC	Control	Day 2	2024-12-09 01:51:35	15h post VP	Glycocholic acid	51.391	51.391
GELMNC	Control	Day 2	2024-12-09 08:01:34	+21 h	Glycocholic acid	60.46	60.46
GELMNC	Control	Day 2	2024-12-09 09:55:41	+23 h	Glycocholic acid	29.482	29.482
GELMNC	Control	Day 2	2024-12-09 12:00:33	+25 h	Glycocholic acid	22.777	22.777
GELMNC	Control	Day 2	2024-12-08 14:30:58	+3 h	Glycoursodeoxycholic acid	0.226	0.226
GELMNC	Control	Day 2	2024-12-08 16:01:01	+5 h	Glycoursodeoxycholic acid	0.298	0.298
GELMNC	Control	Day 2	2024-12-08 18:07:39	+7 h	Glycoursodeoxycholic acid	0.28	0.28
GELMNC	Control	Day 2	2024-12-08 20:02:41	9h post VP	Glycoursodeoxycholic acid	0.202	0.202
GELMNC	Control	Day 2	2024-12-08 21:59:28	+11 h	Glycoursodeoxycholic acid	0.719	0.719
GELMNC	Control	Day 2	2024-12-09 00:01:19	+13 h	Glycoursodeoxycholic acid	0.269	0.269
GELMNC	Control	Day 2	2024-12-09 01:51:35	15h post VP	Glycoursodeoxycholic acid	0.79	0.79
GELMNC	Control	Day 2	2024-12-09 08:01:34	+21 h	Glycoursodeoxycholic acid	2.217	2.217
GELMNC	Control	Day 2	2024-12-09 09:55:41	+23 h	Glycoursodeoxycholic acid	1.383	1.383
GELMNC	Control	Day 2	2024-12-09 12:00:33	+25 h	Glycoursodeoxycholic acid	1.219	1.219
GELMNC	Control	Day 2	2024-12-08 14:30:58	+3 h	HSP family A member 8	5.246	5.246
GELMNC	Control	Day 2	2024-12-08 16:01:01	+5 h	HSP family A member 8	14.668	14.668
GELMNC	Control	Day 2	2024-12-08 18:07:39	+7 h	HSP family A member 8	9.338	9.338
GELMNC	Control	Day 2	2024-12-08 20:02:41	9h post VP	HSP family A member 8	11.614	11.614
GELMNC	Control	Day 2	2024-12-08 21:59:28	+11 h	HSP family A member 8	11.208	11.208
GELMNC	Control	Day 2	2024-12-09 00:01:19	+13 h	HSP family A member 8	11.271	11.271
GELMNC	Control	Day 2	2024-12-09 08:01:34	+21 h	HSP family A member 8	15.063	15.063
GELMNC	Control	Day 2	2024-12-09 09:55:41	+23 h	HSP family A member 8	18.081	18.081
GELMNC	Control	Day 2	2024-12-09 12:00:33	+25 h	HSP family A member 8	18.473	18.473
GELMNC	Control	Day 2	2024-12-08 14:30:58	+3 h	HSPB1	2.024	2.024
GELMNC	Control	Day 2	2024-12-08 16:01:01	+5 h	HSPB1	0.768	0.768
GELMNC	Control	Day 2	2024-12-08 18:07:39	+7 h	HSPB1	2.29	2.29
GELMNC	Control	Day 2	2024-12-08 20:02:41	9h post VP	HSPB1	2.986	2.986
GELMNC	Control	Day 2	2024-12-08 21:59:28	+11 h	HSPB1	3.168	3.168
GELMNC	Control	Day 2	2024-12-09 00:01:19	+13 h	HSPB1	2.127	2.127
GELMNC	Control	Day 2	2024-12-09 08:01:34	+21 h	HSPB1	7.845	7.845
GELMNC	Control	Day 2	2024-12-09 09:55:41	+23 h	HSPB1	0.779	0.779
GELMNC	Control	Day 2	2024-12-09 12:00:33	+25 h	HSPB1	0.181	0.181
GELMNC	Control	Day 2	2024-12-08 14:30:58	+3 h	Histamine	0.001	0.073
GELMNC	Control	Day 2	2024-12-08 16:01:01	+5 h	Histamine	0.073	0.073
GELMNC	Control	Day 2	2024-12-08 18:07:39	+7 h	Histamine	0.113	0.113
GELMNC	Control	Day 2	2024-12-08 20:02:41	9h post VP	Histamine	0.13	0.13
GELMNC	Control	Day 2	2024-12-08 21:59:28	+11 h	Histamine	0.178	0.178
GELMNC	Control	Day 2	2024-12-09 00:01:19	+13 h	Histamine	0.07	0.07
GELMNC	Control	Day 2	2024-12-09 01:51:35	15h post VP	Histamine	0.152	0.152
GELMNC	Control	Day 2	2024-12-09 08:01:34	+21 h	Histamine	0.611	0.611
GELMNC	Control	Day 2	2024-12-09 09:55:41	+23 h	Histamine	0.29	0.29
GELMNC	Control	Day 2	2024-12-09 12:00:33	+25 h	Histamine	0.215	0.215
GELMNC	Control	Day 2	2024-12-08 14:30:58	+3 h	Hypoxanthine	207.093	207.093
GELMNC	Control	Day 2	2024-12-08 16:01:01	+5 h	Hypoxanthine	645.522	645.522
GELMNC	Control	Day 2	2024-12-08 18:07:39	+7 h	Hypoxanthine	301.143	301.143
GELMNC	Control	Day 2	2024-12-08 20:02:41	9h post VP	Hypoxanthine	201.698	201.698
GELMNC	Control	Day 2	2024-12-08 21:59:28	+11 h	Hypoxanthine	872.49	872.49
GELMNC	Control	Day 2	2024-12-09 00:01:19	+13 h	Hypoxanthine	336.448	336.448
GELMNC	Control	Day 2	2024-12-09 01:51:35	15h post VP	Hypoxanthine	143.881	143.881
GELMNC	Control	Day 2	2024-12-09 08:01:34	+21 h	Hypoxanthine	1595.71	1595.71
GELMNC	Control	Day 2	2024-12-09 09:55:41	+23 h	Hypoxanthine	746.2	746.2
GELMNC	Control	Day 2	2024-12-09 12:00:33	+25 h	Hypoxanthine	1636.41	1636.41
GELMNC	Control	Day 2	2024-12-08 14:30:58	+3 h	IL-36α	0.431	0.431
GELMNC	Control	Day 2	2024-12-08 16:01:01	+5 h	IL-36α	0.293	0.293
GELMNC	Control	Day 2	2024-12-08 18:07:39	+7 h	IL-36α	0.423	0.423
GELMNC	Control	Day 2	2024-12-08 20:02:41	9h post VP	IL-36α	0.894	0.894
GELMNC	Control	Day 2	2024-12-08 21:59:28	+11 h	IL-36α	0.633	0.633
GELMNC	Control	Day 2	2024-12-09 00:01:19	+13 h	IL-36α	0.443	0.443
GELMNC	Control	Day 2	2024-12-09 08:01:34	+21 h	IL-36α	0.543	0.543
GELMNC	Control	Day 2	2024-12-09 09:55:41	+23 h	IL-36α	0.417	0.417
GELMNC	Control	Day 2	2024-12-09 12:00:33	+25 h	IL-36α	0.454	0.454
GELMNC	Control	Day 2	2024-12-08 14:30:58	+3 h	Kynurenic acid	0.595	0.595
GELMNC	Control	Day 2	2024-12-08 16:01:01	+5 h	Kynurenic acid	1.037	1.037
GELMNC	Control	Day 2	2024-12-08 18:07:39	+7 h	Kynurenic acid	0.567	0.567
GELMNC	Control	Day 2	2024-12-08 20:02:41	9h post VP	Kynurenic acid	6.618	6.618
GELMNC	Control	Day 2	2024-12-08 21:59:28	+11 h	Kynurenic acid	0.399	0.399
GELMNC	Control	Day 2	2024-12-09 00:01:19	+13 h	Kynurenic acid	2.12	2.12
GELMNC	Control	Day 2	2024-12-09 01:51:35	15h post VP	Kynurenic acid	2.111	2.111
GELMNC	Control	Day 2	2024-12-09 08:01:34	+21 h	Kynurenic acid	5.783	5.783
GELMNC	Control	Day 2	2024-12-09 09:55:41	+23 h	Kynurenic acid	4.557	4.557
GELMNC	Control	Day 2	2024-12-09 12:00:33	+25 h	Kynurenic acid	4.175	4.175
GELMNC	Control	Day 2	2024-12-08 14:30:58	+3 h	LDHA	1.234	1.234
GELMNC	Control	Day 2	2024-12-08 16:01:01	+5 h	LDHA	2.634	2.634
GELMNC	Control	Day 2	2024-12-08 18:07:39	+7 h	LDHA	1.73	1.73
GELMNC	Control	Day 2	2024-12-08 20:02:41	9h post VP	LDHA	3.082	3.082
GELMNC	Control	Day 2	2024-12-08 21:59:28	+11 h	LDHA	2.428	2.428
GELMNC	Control	Day 2	2024-12-09 00:01:19	+13 h	LDHA	2.085	2.085
GELMNC	Control	Day 2	2024-12-09 08:01:34	+21 h	LDHA	4.403	4.403
GELMNC	Control	Day 2	2024-12-09 09:55:41	+23 h	LDHA	3.54	3.54
GELMNC	Control	Day 2	2024-12-09 12:00:33	+25 h	LDHA	4.139	4.139
GELMNC	Control	Day 2	2024-12-08 14:30:58	+3 h	Leucine	1295.07	1295.07
GELMNC	Control	Day 2	2024-12-08 16:01:01	+5 h	Leucine	2205.22	2205.22
GELMNC	Control	Day 2	2024-12-08 18:07:39	+7 h	Leucine	1783.86	1783.86
GELMNC	Control	Day 2	2024-12-08 20:02:41	9h post VP	Leucine	1604.3	1604.3
GELMNC	Control	Day 2	2024-12-08 21:59:28	+11 h	Leucine	1530.48	1530.48
GELMNC	Control	Day 2	2024-12-09 00:01:19	+13 h	Leucine	1046.03	1046.03
GELMNC	Control	Day 2	2024-12-09 01:51:35	15h post VP	Leucine	1476.71	1476.71
GELMNC	Control	Day 2	2024-12-09 08:01:34	+21 h	Leucine	5596.81	5596.81
GELMNC	Control	Day 2	2024-12-09 09:55:41	+23 h	Leucine	5461.72	5461.72
GELMNC	Control	Day 2	2024-12-09 12:00:33	+25 h	Leucine	6403.56	6403.56
GELMNC	Control	Day 2	2024-12-08 14:30:58	+3 h	Linoleic acid	16.807	16.807
GELMNC	Control	Day 2	2024-12-08 16:01:01	+5 h	Linoleic acid	5.336	5.336
GELMNC	Control	Day 2	2024-12-08 18:07:39	+7 h	Linoleic acid	35.413	35.413
GELMNC	Control	Day 2	2024-12-08 20:02:41	9h post VP	Linoleic acid	87.755	87.755
GELMNC	Control	Day 2	2024-12-08 21:59:28	+11 h	Linoleic acid	62.412	62.412
GELMNC	Control	Day 2	2024-12-09 00:01:19	+13 h	Linoleic acid	15.018	15.018
GELMNC	Control	Day 2	2024-12-09 01:51:35	15h post VP	Linoleic acid	5.443	5.443
GELMNC	Control	Day 2	2024-12-09 08:01:34	+21 h	Linoleic acid	68.255	68.255
GELMNC	Control	Day 2	2024-12-09 09:55:41	+23 h	Linoleic acid	35.216	35.216
GELMNC	Control	Day 2	2024-12-09 12:00:33	+25 h	Linoleic acid	30.339	30.339
GELMNC	Control	Day 2	2024-12-08 14:30:58	+3 h	Linoleoyl ethanolamide	0.032	0.032
GELMNC	Control	Day 2	2024-12-08 16:01:01	+5 h	Linoleoyl ethanolamide	0.012	0.012
GELMNC	Control	Day 2	2024-12-08 18:07:39	+7 h	Linoleoyl ethanolamide	0.06	0.06
GELMNC	Control	Day 2	2024-12-08 20:02:41	9h post VP	Linoleoyl ethanolamide	0.479	0.479
GELMNC	Control	Day 2	2024-12-08 21:59:28	+11 h	Linoleoyl ethanolamide	0.039	0.039
GELMNC	Control	Day 2	2024-12-09 00:01:19	+13 h	Linoleoyl ethanolamide	0.021	0.021
GELMNC	Control	Day 2	2024-12-09 01:51:35	15h post VP	Linoleoyl ethanolamide	0.022	0.022
GELMNC	Control	Day 2	2024-12-09 08:01:34	+21 h	Linoleoyl ethanolamide	0.06	0.06
GELMNC	Control	Day 2	2024-12-09 09:55:41	+23 h	Linoleoyl ethanolamide	0.038	0.038
GELMNC	Control	Day 2	2024-12-09 12:00:33	+25 h	Linoleoyl ethanolamide	0.02	0.02
GELMNC	Control	Day 2	2024-12-08 14:30:58	+3 h	N-lactoyl-phenylalanine	0.792	0.792
GELMNC	Control	Day 2	2024-12-08 16:01:01	+5 h	N-lactoyl-phenylalanine	1.746	1.746
GELMNC	Control	Day 2	2024-12-08 18:07:39	+7 h	N-lactoyl-phenylalanine	2.409	2.409
GELMNC	Control	Day 2	2024-12-08 20:02:41	9h post VP	N-lactoyl-phenylalanine	3.399	3.399
GELMNC	Control	Day 2	2024-12-08 21:59:28	+11 h	N-lactoyl-phenylalanine	1.689	1.689
GELMNC	Control	Day 2	2024-12-09 00:01:19	+13 h	N-lactoyl-phenylalanine	2.274	2.274
GELMNC	Control	Day 2	2024-12-09 01:51:35	15h post VP	N-lactoyl-phenylalanine	11.287	11.287
GELMNC	Control	Day 2	2024-12-09 08:01:34	+21 h	N-lactoyl-phenylalanine	6.121	6.121
GELMNC	Control	Day 2	2024-12-09 09:55:41	+23 h	N-lactoyl-phenylalanine	4.028	4.028
GELMNC	Control	Day 2	2024-12-09 12:00:33	+25 h	N-lactoyl-phenylalanine	7.299	7.299
GELMNC	Control	Day 2	2024-12-08 14:30:58	+3 h	Nicotinic acid	87.74	87.74
GELMNC	Control	Day 2	2024-12-08 16:01:01	+5 h	Nicotinic acid	125.884	125.884
GELMNC	Control	Day 2	2024-12-08 18:07:39	+7 h	Nicotinic acid	228.115	228.115
GELMNC	Control	Day 2	2024-12-08 20:02:41	9h post VP	Nicotinic acid	424.793	424.793
GELMNC	Control	Day 2	2024-12-08 21:59:28	+11 h	Nicotinic acid	1504.18	1504.18
GELMNC	Control	Day 2	2024-12-09 00:01:19	+13 h	Nicotinic acid	419.96	419.96
GELMNC	Control	Day 2	2024-12-09 01:51:35	15h post VP	Nicotinic acid	54.969	54.969
GELMNC	Control	Day 2	2024-12-09 08:01:34	+21 h	Nicotinic acid	375.381	375.381
GELMNC	Control	Day 2	2024-12-09 09:55:41	+23 h	Nicotinic acid	428.491	428.491
GELMNC	Control	Day 2	2024-12-09 12:00:33	+25 h	Nicotinic acid	428.739	428.739
GELMNC	Control	Day 2	2024-12-08 14:30:58	+3 h	Octanoylcarnitine	0.195	0.195
GELMNC	Control	Day 2	2024-12-08 16:01:01	+5 h	Octanoylcarnitine	0.123	0.123
GELMNC	Control	Day 2	2024-12-08 18:07:39	+7 h	Octanoylcarnitine	0.11	0.11
GELMNC	Control	Day 2	2024-12-08 20:02:41	9h post VP	Octanoylcarnitine	0.152	0.152
GELMNC	Control	Day 2	2024-12-08 21:59:28	+11 h	Octanoylcarnitine	0.144	0.144
GELMNC	Control	Day 2	2024-12-09 00:01:19	+13 h	Octanoylcarnitine	0.16	0.16
GELMNC	Control	Day 2	2024-12-09 01:51:35	15h post VP	Octanoylcarnitine	0.137	0.137
GELMNC	Control	Day 2	2024-12-09 08:01:34	+21 h	Octanoylcarnitine	0.545	0.545
GELMNC	Control	Day 2	2024-12-09 09:55:41	+23 h	Octanoylcarnitine	0.455	0.455
GELMNC	Control	Day 2	2024-12-09 12:00:33	+25 h	Octanoylcarnitine	0.709	0.709
GELMNC	Control	Day 2	2024-12-08 14:30:58	+3 h	Oleoyl ethanolamide	0.015	0.015
GELMNC	Control	Day 2	2024-12-08 16:01:01	+5 h	Oleoyl ethanolamide	0.016	0.016
GELMNC	Control	Day 2	2024-12-08 18:07:39	+7 h	Oleoyl ethanolamide	0.029	0.029
GELMNC	Control	Day 2	2024-12-08 20:02:41	9h post VP	Oleoyl ethanolamide	0.09	0.09
GELMNC	Control	Day 2	2024-12-08 21:59:28	+11 h	Oleoyl ethanolamide	0.013	0.013
GELMNC	Control	Day 2	2024-12-09 00:01:19	+13 h	Oleoyl ethanolamide	0.022	0.022
GELMNC	Control	Day 2	2024-12-09 01:51:35	15h post VP	Oleoyl ethanolamide	0.022	0.022
GELMNC	Control	Day 2	2024-12-09 08:01:34	+21 h	Oleoyl ethanolamide	0.081	0.081
GELMNC	Control	Day 2	2024-12-09 09:55:41	+23 h	Oleoyl ethanolamide	0.047	0.047
GELMNC	Control	Day 2	2024-12-09 12:00:33	+25 h	Oleoyl ethanolamide	0.023	0.023
GELMNC	Control	Day 2	2024-12-08 14:30:58	+3 h	Palmitoleoyl ethanolamide	0.002	0.002
GELMNC	Control	Day 2	2024-12-08 16:01:01	+5 h	Palmitoleoyl ethanolamide	0.001	0.001
GELMNC	Control	Day 2	2024-12-08 18:07:39	+7 h	Palmitoleoyl ethanolamide	0.004	0.004
GELMNC	Control	Day 2	2024-12-08 20:02:41	9h post VP	Palmitoleoyl ethanolamide	0.006	0.006
GELMNC	Control	Day 2	2024-12-08 21:59:28	+11 h	Palmitoleoyl ethanolamide	0.004	0.004
GELMNC	Control	Day 2	2024-12-09 00:01:19	+13 h	Palmitoleoyl ethanolamide	0.003	0.003
GELMNC	Control	Day 2	2024-12-09 01:51:35	15h post VP	Palmitoleoyl ethanolamide	0.001	0.001
GELMNC	Control	Day 2	2024-12-09 08:01:34	+21 h	Palmitoleoyl ethanolamide	0.019	0.019
GELMNC	Control	Day 2	2024-12-09 09:55:41	+23 h	Palmitoleoyl ethanolamide	0.008	0.008
GELMNC	Control	Day 2	2024-12-09 12:00:33	+25 h	Palmitoleoyl ethanolamide	0.005	0.005
GELMNC	Control	Day 2	2024-12-08 14:30:58	+3 h	Phenylalanine	912.629	912.629
GELMNC	Control	Day 2	2024-12-08 16:01:01	+5 h	Phenylalanine	1541.22	1541.22
GELMNC	Control	Day 2	2024-12-08 18:07:39	+7 h	Phenylalanine	1058.14	1058.14
GELMNC	Control	Day 2	2024-12-08 20:02:41	9h post VP	Phenylalanine	905.099	905.099
GELMNC	Control	Day 2	2024-12-08 21:59:28	+11 h	Phenylalanine	1218.5	1218.5
GELMNC	Control	Day 2	2024-12-09 00:01:19	+13 h	Phenylalanine	648.639	648.639
GELMNC	Control	Day 2	2024-12-09 01:51:35	15h post VP	Phenylalanine	1202.79	1202.79
GELMNC	Control	Day 2	2024-12-09 08:01:34	+21 h	Phenylalanine	2110.99	2110.99
GELMNC	Control	Day 2	2024-12-09 09:55:41	+23 h	Phenylalanine	2020.21	2020.21
GELMNC	Control	Day 2	2024-12-09 12:00:33	+25 h	Phenylalanine	2508.86	2508.86
GELMNC	Control	Day 2	2024-12-08 14:30:58	+3 h	Proline	3936.88	3936.88
GELMNC	Control	Day 2	2024-12-08 16:01:01	+5 h	Proline	1920.2	1920.2
GELMNC	Control	Day 2	2024-12-08 18:07:39	+7 h	Proline	6169.75	6169.75
GELMNC	Control	Day 2	2024-12-08 20:02:41	9h post VP	Proline	12721.7	12721.7
GELMNC	Control	Day 2	2024-12-08 21:59:28	+11 h	Proline	4977.47	4977.47
GELMNC	Control	Day 2	2024-12-09 00:01:19	+13 h	Proline	4109.34	4109.34
GELMNC	Control	Day 2	2024-12-09 01:51:35	15h post VP	Proline	3357.78	3357.78
GELMNC	Control	Day 2	2024-12-09 08:01:34	+21 h	Proline	4958.75	4958.75
GELMNC	Control	Day 2	2024-12-09 09:55:41	+23 h	Proline	2498.32	2498.32
GELMNC	Control	Day 2	2024-12-09 12:00:33	+25 h	Proline	4595.88	4595.88
GELMNC	Control	Day 2	2024-12-08 14:30:58	+3 h	Serotransferrin	27.698	27.698
GELMNC	Control	Day 2	2024-12-08 16:01:01	+5 h	Serotransferrin	36.143	36.143
GELMNC	Control	Day 2	2024-12-08 18:07:39	+7 h	Serotransferrin	33.568	33.568
GELMNC	Control	Day 2	2024-12-08 20:02:41	9h post VP	Serotransferrin	37.981	37.981
GELMNC	Control	Day 2	2024-12-08 21:59:28	+11 h	Serotransferrin	54.361	54.361
GELMNC	Control	Day 2	2024-12-09 00:01:19	+13 h	Serotransferrin	37.614	37.614
GELMNC	Control	Day 2	2024-12-09 08:01:34	+21 h	Serotransferrin	52.16	52.16
GELMNC	Control	Day 2	2024-12-09 09:55:41	+23 h	Serotransferrin	34.66	34.66
GELMNC	Control	Day 2	2024-12-09 12:00:33	+25 h	Serotransferrin	33.11	33.11
GELMNC	Control	Day 2	2024-12-08 14:30:58	+3 h	Taurine	6666.38	6666.38
GELMNC	Control	Day 2	2024-12-08 16:01:01	+5 h	Taurine	16813.2	16813.2
GELMNC	Control	Day 2	2024-12-08 18:07:39	+7 h	Taurine	4597.52	4597.52
GELMNC	Control	Day 2	2024-12-08 20:02:41	9h post VP	Taurine	4482.69	4482.69
GELMNC	Control	Day 2	2024-12-08 21:59:28	+11 h	Taurine	8154.21	8154.21
GELMNC	Control	Day 2	2024-12-09 00:01:19	+13 h	Taurine	3970.87	3970.87
GELMNC	Control	Day 2	2024-12-09 01:51:35	15h post VP	Taurine	5502.4	5502.4
GELMNC	Control	Day 2	2024-12-09 08:01:34	+21 h	Taurine	29626.8	29626.8
GELMNC	Control	Day 2	2024-12-09 09:55:41	+23 h	Taurine	26624.2	26624.2
GELMNC	Control	Day 2	2024-12-09 12:00:33	+25 h	Taurine	32754.3	32754.3
GELMNC	Control	Day 2	2024-12-08 14:30:58	+3 h	TPI	11.132	11.132
GELMNC	Control	Day 2	2024-12-08 16:01:01	+5 h	TPI	22.949	22.949
GELMNC	Control	Day 2	2024-12-08 18:07:39	+7 h	TPI	13.401	13.401
GELMNC	Control	Day 2	2024-12-08 20:02:41	9h post VP	TPI	15.325	15.325
GELMNC	Control	Day 2	2024-12-08 21:59:28	+11 h	TPI	12.971	12.971
GELMNC	Control	Day 2	2024-12-09 00:01:19	+13 h	TPI	16.558	16.558
GELMNC	Control	Day 2	2024-12-09 08:01:34	+21 h	TPI	15.518	15.518
GELMNC	Control	Day 2	2024-12-09 09:55:41	+23 h	TPI	18.253	18.253
GELMNC	Control	Day 2	2024-12-09 12:00:33	+25 h	TPI	0.04	40.644
GELMNC	Control	Day 2	2024-12-08 14:30:58	+3 h	Tryptophan	77.32	77.32
GELMNC	Control	Day 2	2024-12-08 16:01:01	+5 h	Tryptophan	79.161	79.161
GELMNC	Control	Day 2	2024-12-08 18:07:39	+7 h	Tryptophan	80.338	80.338
GELMNC	Control	Day 2	2024-12-08 20:02:41	9h post VP	Tryptophan	443.488	443.488
GELMNC	Control	Day 2	2024-12-08 21:59:28	+11 h	Tryptophan	98.252	98.252
GELMNC	Control	Day 2	2024-12-09 00:01:19	+13 h	Tryptophan	100.425	100.425
GELMNC	Control	Day 2	2024-12-09 01:51:35	15h post VP	Tryptophan	333.386	333.386
GELMNC	Control	Day 2	2024-12-09 08:01:34	+21 h	Tryptophan	506.861	506.861
GELMNC	Control	Day 2	2024-12-09 09:55:41	+23 h	Tryptophan	520.402	520.402
GELMNC	Control	Day 2	2024-12-09 12:00:33	+25 h	Tryptophan	1063.9	1063.9
GELMNC	Control	Day 2	2024-12-08 14:30:58	+3 h	Tyrosine	5283.46	5283.46
GELMNC	Control	Day 2	2024-12-08 16:01:01	+5 h	Tyrosine	6181.95	6181.95
GELMNC	Control	Day 2	2024-12-08 18:07:39	+7 h	Tyrosine	11022.8	11022.8
GELMNC	Control	Day 2	2024-12-08 20:02:41	9h post VP	Tyrosine	12706.9	12706.9
GELMNC	Control	Day 2	2024-12-08 21:59:28	+11 h	Tyrosine	11313.1	11313.1
GELMNC	Control	Day 2	2024-12-09 00:01:19	+13 h	Tyrosine	2836.11	2836.11
GELMNC	Control	Day 2	2024-12-09 01:51:35	15h post VP	Tyrosine	1982.06	1982.06
GELMNC	Control	Day 2	2024-12-09 08:01:34	+21 h	Tyrosine	9894.53	9894.53
GELMNC	Control	Day 2	2024-12-09 09:55:41	+23 h	Tyrosine	10071.1	10071.1
GELMNC	Control	Day 2	2024-12-09 12:00:33	+25 h	Tyrosine	11384.9	11384.9
GELMNC	Control	Day 2	2024-12-08 14:30:58	+3 h	Xanthine	674.323	674.323
GELMNC	Control	Day 2	2024-12-08 16:01:01	+5 h	Xanthine	1609.53	1609.53
GELMNC	Control	Day 2	2024-12-08 18:07:39	+7 h	Xanthine	949.534	949.534
GELMNC	Control	Day 2	2024-12-08 20:02:41	9h post VP	Xanthine	1413.26	1413.26
GELMNC	Control	Day 2	2024-12-08 21:59:28	+11 h	Xanthine	1119.33	1119.33
GELMNC	Control	Day 2	2024-12-09 00:01:19	+13 h	Xanthine	850.699	850.699
GELMNC	Control	Day 2	2024-12-09 01:51:35	15h post VP	Xanthine	1011.26	1011.26
GELMNC	Control	Day 2	2024-12-09 08:01:34	+21 h	Xanthine	4827.95	4827.95
GELMNC	Control	Day 2	2024-12-09 09:55:41	+23 h	Xanthine	2612.12	2612.12
GELMNC	Control	Day 2	2024-12-09 12:00:33	+25 h	Xanthine	5774.14	5774.14
GELMNC	Control	Day 2	2024-12-08 14:30:58	+3 h	α-Tocopherol	3.917	3.917
GELMNC	Control	Day 2	2024-12-08 16:01:01	+5 h	α-Tocopherol	3.551	3.551
GELMNC	Control	Day 2	2024-12-08 18:07:39	+7 h	α-Tocopherol	2.626	2.626
GELMNC	Control	Day 2	2024-12-08 20:02:41	9h post VP	α-Tocopherol	9.507	9.507
GELMNC	Control	Day 2	2024-12-08 21:59:28	+11 h	α-Tocopherol	0.685	0.685
GELMNC	Control	Day 2	2024-12-09 00:01:19	+13 h	α-Tocopherol	3.447	3.447
GELMNC	Control	Day 2	2024-12-09 01:51:35	15h post VP	α-Tocopherol	1.696	1.696
GELMNC	Control	Day 2	2024-12-09 08:01:34	+21 h	α-Tocopherol	8.159	8.159
GELMNC	Control	Day 2	2024-12-09 09:55:41	+23 h	α-Tocopherol	5.435	5.435
GELMNC	Control	Day 2	2024-12-09 12:00:33	+25 h	α-Tocopherol	1.541	1.541
LKDMJQ	Control	Day 1	2024-12-08 13:03:53	+3 h	2-trans-octenoylcarnitine	0.142	0.142
LKDMJQ	Control	Day 1	2024-12-08 15:04:18	+5 h	2-trans-octenoylcarnitine	0.2	0.2
LKDMJQ	Control	Day 1	2024-12-08 17:04:08	+7 h	2-trans-octenoylcarnitine	0.158	0.158
LKDMJQ	Control	Day 1	2024-12-08 19:04:12	9h post VP	2-trans-octenoylcarnitine	0.215	0.215
LKDMJQ	Control	Day 1	2024-12-08 21:04:05	+11 h	2-trans-octenoylcarnitine	0.226	0.226
LKDMJQ	Control	Day 1	2024-12-08 23:04:08	+13 h	2-trans-octenoylcarnitine	0.155	0.155
LKDMJQ	Control	Day 1	2024-12-09 01:04:45	15h post VP	2-trans-octenoylcarnitine	0.167	0.167
LKDMJQ	Control	Day 1	2024-12-09 09:05:14	+23 h	2-trans-octenoylcarnitine	0.131	0.131
LKDMJQ	Control	Day 1	2024-12-09 11:04:07	+25 h	2-trans-octenoylcarnitine	0.183	0.183
LKDMJQ	Control	Day 1	2024-12-08 13:03:53	+3 h	ACTA1	69.805	69.805
LKDMJQ	Control	Day 1	2024-12-08 15:04:18	+5 h	ACTA1	36.803	36.803
LKDMJQ	Control	Day 1	2024-12-08 17:04:08	+7 h	ACTA1	86.76	86.76
LKDMJQ	Control	Day 1	2024-12-08 19:04:12	9h post VP	ACTA1	41.963	41.963
LKDMJQ	Control	Day 1	2024-12-08 21:04:05	+11 h	ACTA1	49.573	49.573
LKDMJQ	Control	Day 1	2024-12-08 23:04:08	+13 h	ACTA1	74.993	74.993
LKDMJQ	Control	Day 1	2024-12-09 01:04:45	15h post VP	ACTA1	93.306	93.306
LKDMJQ	Control	Day 1	2024-12-09 09:05:14	+23 h	ACTA1	107.351	107.351
LKDMJQ	Control	Day 1	2024-12-09 11:04:07	+25 h	ACTA1	46.636	46.636
LKDMJQ	Control	Day 1	2024-12-08 13:03:53	+3 h	Alanine	859.369	859.369
LKDMJQ	Control	Day 1	2024-12-08 15:04:18	+5 h	Alanine	911.615	911.615
LKDMJQ	Control	Day 1	2024-12-08 17:04:08	+7 h	Alanine	952.816	952.816
LKDMJQ	Control	Day 1	2024-12-08 19:04:12	9h post VP	Alanine	1166.76	1166.76
LKDMJQ	Control	Day 1	2024-12-08 21:04:05	+11 h	Alanine	1031.74	1031.74
LKDMJQ	Control	Day 1	2024-12-08 23:04:08	+13 h	Alanine	2077.6	2077.6
LKDMJQ	Control	Day 1	2024-12-09 01:04:45	15h post VP	Alanine	1355.57	1355.57
LKDMJQ	Control	Day 1	2024-12-09 09:05:14	+23 h	Alanine	1386.4	1386.4
LKDMJQ	Control	Day 1	2024-12-09 11:04:07	+25 h	Alanine	1025.89	1025.89
LKDMJQ	Control	Day 1	2024-12-08 13:03:53	+3 h	Albumin	182.546	182.546
LKDMJQ	Control	Day 1	2024-12-08 15:04:18	+5 h	Albumin	151.757	151.757
LKDMJQ	Control	Day 1	2024-12-08 17:04:08	+7 h	Albumin	202.93	202.93
LKDMJQ	Control	Day 1	2024-12-08 19:04:12	9h post VP	Albumin	134.104	134.104
LKDMJQ	Control	Day 1	2024-12-08 21:04:05	+11 h	Albumin	159.916	159.916
LKDMJQ	Control	Day 1	2024-12-08 23:04:08	+13 h	Albumin	188.162	188.162
LKDMJQ	Control	Day 1	2024-12-09 01:04:45	15h post VP	Albumin	281.349	281.349
LKDMJQ	Control	Day 1	2024-12-09 09:05:14	+23 h	Albumin	184.478	184.478
LKDMJQ	Control	Day 1	2024-12-09 11:04:07	+25 h	Albumin	266.858	266.858
LKDMJQ	Control	Day 1	2024-12-08 13:03:53	+3 h	Alpha-amylase 1B	8321.25	8321.25
LKDMJQ	Control	Day 1	2024-12-08 15:04:18	+5 h	Alpha-amylase 1B	3993.63	3993.63
LKDMJQ	Control	Day 1	2024-12-08 17:04:08	+7 h	Alpha-amylase 1B	7584.22	7584.22
LKDMJQ	Control	Day 1	2024-12-08 19:04:12	9h post VP	Alpha-amylase 1B	3799.73	3799.73
LKDMJQ	Control	Day 1	2024-12-08 21:04:05	+11 h	Alpha-amylase 1B	4587.31	4587.31
LKDMJQ	Control	Day 1	2024-12-08 23:04:08	+13 h	Alpha-amylase 1B	4848.24	4848.24
LKDMJQ	Control	Day 1	2024-12-09 01:04:45	15h post VP	Alpha-amylase 1B	4072.71	4072.71
LKDMJQ	Control	Day 1	2024-12-09 09:05:14	+23 h	Alpha-amylase 1B	3296.41	3296.41
LKDMJQ	Control	Day 1	2024-12-09 11:04:07	+25 h	Alpha-amylase 1B	4580.33	4580.33
LKDMJQ	Control	Day 1	2024-12-08 13:03:53	+3 h	Alpha-enolase	33.956	33.956
LKDMJQ	Control	Day 1	2024-12-08 15:04:18	+5 h	Alpha-enolase	20.645	20.645
LKDMJQ	Control	Day 1	2024-12-08 17:04:08	+7 h	Alpha-enolase	37.54	37.54
LKDMJQ	Control	Day 1	2024-12-08 19:04:12	9h post VP	Alpha-enolase	36.904	36.904
LKDMJQ	Control	Day 1	2024-12-08 21:04:05	+11 h	Alpha-enolase	32.721	32.721
LKDMJQ	Control	Day 1	2024-12-08 23:04:08	+13 h	Alpha-enolase	28.645	28.645
LKDMJQ	Control	Day 1	2024-12-09 01:04:45	15h post VP	Alpha-enolase	67.878	67.878
LKDMJQ	Control	Day 1	2024-12-09 09:05:14	+23 h	Alpha-enolase	38.774	38.774
LKDMJQ	Control	Day 1	2024-12-09 11:04:07	+25 h	Alpha-enolase	21.848	21.848
LKDMJQ	Control	Day 1	2024-12-08 13:03:53	+3 h	Arachidonic acid	4.779	4.779
LKDMJQ	Control	Day 1	2024-12-08 15:04:18	+5 h	Arachidonic acid	5.093	5.093
LKDMJQ	Control	Day 1	2024-12-08 17:04:08	+7 h	Arachidonic acid	5.625	5.625
LKDMJQ	Control	Day 1	2024-12-08 19:04:12	9h post VP	Arachidonic acid	10.4	10.4
LKDMJQ	Control	Day 1	2024-12-08 21:04:05	+11 h	Arachidonic acid	6.378	6.378
LKDMJQ	Control	Day 1	2024-12-08 23:04:08	+13 h	Arachidonic acid	2.428	2.428
LKDMJQ	Control	Day 1	2024-12-09 01:04:45	15h post VP	Arachidonic acid	3.255	3.255
LKDMJQ	Control	Day 1	2024-12-09 09:05:14	+23 h	Arachidonic acid	3.971	3.971
LKDMJQ	Control	Day 1	2024-12-09 11:04:07	+25 h	Arachidonic acid	2.357	2.357
LKDMJQ	Control	Day 1	2024-12-08 13:03:53	+3 h	Aspartate aminotransferase	0.68	0.68
LKDMJQ	Control	Day 1	2024-12-08 15:04:18	+5 h	Aspartate aminotransferase	0.58	0.58
LKDMJQ	Control	Day 1	2024-12-08 17:04:08	+7 h	Aspartate aminotransferase	1.024	1.024
LKDMJQ	Control	Day 1	2024-12-08 19:04:12	9h post VP	Aspartate aminotransferase	0.935	0.935
LKDMJQ	Control	Day 1	2024-12-08 21:04:05	+11 h	Aspartate aminotransferase	1.483	1.483
LKDMJQ	Control	Day 1	2024-12-08 23:04:08	+13 h	Aspartate aminotransferase	0.981	0.981
LKDMJQ	Control	Day 1	2024-12-09 01:04:45	15h post VP	Aspartate aminotransferase	2.049	2.049
LKDMJQ	Control	Day 1	2024-12-09 09:05:14	+23 h	Aspartate aminotransferase	1.889	1.889
LKDMJQ	Control	Day 1	2024-12-09 11:04:07	+25 h	Aspartate aminotransferase	0.616	0.616
LKDMJQ	Control	Day 1	2024-12-08 13:03:53	+3 h	cAMP	1.295	1.295
LKDMJQ	Control	Day 1	2024-12-08 15:04:18	+5 h	cAMP	0.916	0.916
LKDMJQ	Control	Day 1	2024-12-08 17:04:08	+7 h	cAMP	0.545	0.545
LKDMJQ	Control	Day 1	2024-12-08 19:04:12	9h post VP	cAMP	1.483	1.483
LKDMJQ	Control	Day 1	2024-12-08 21:04:05	+11 h	cAMP	0.69	0.69
LKDMJQ	Control	Day 1	2024-12-08 23:04:08	+13 h	cAMP	5.968	5.968
LKDMJQ	Control	Day 1	2024-12-09 01:04:45	15h post VP	cAMP	0.323	0.323
LKDMJQ	Control	Day 1	2024-12-09 09:05:14	+23 h	cAMP	1.037	1.037
LKDMJQ	Control	Day 1	2024-12-09 11:04:07	+25 h	cAMP	1.589	1.589
LKDMJQ	Control	Day 1	2024-12-08 13:03:53	+3 h	Carbonic anhydrase 6	116.047	116.047
LKDMJQ	Control	Day 1	2024-12-08 15:04:18	+5 h	Carbonic anhydrase 6	135.168	135.168
LKDMJQ	Control	Day 1	2024-12-08 17:04:08	+7 h	Carbonic anhydrase 6	136.387	136.387
LKDMJQ	Control	Day 1	2024-12-08 19:04:12	9h post VP	Carbonic anhydrase 6	92.425	92.425
LKDMJQ	Control	Day 1	2024-12-08 21:04:05	+11 h	Carbonic anhydrase 6	70.345	70.345
LKDMJQ	Control	Day 1	2024-12-08 23:04:08	+13 h	Carbonic anhydrase 6	77.55	77.55
LKDMJQ	Control	Day 1	2024-12-09 01:04:45	15h post VP	Carbonic anhydrase 6	104.36	104.36
LKDMJQ	Control	Day 1	2024-12-09 09:05:14	+23 h	Carbonic anhydrase 6	82.7	82.7
LKDMJQ	Control	Day 1	2024-12-09 11:04:07	+25 h	Carbonic anhydrase 6	112.944	112.944
LKDMJQ	Control	Day 1	2024-12-08 13:03:53	+3 h	Cholic acid	0.13	0.13
LKDMJQ	Control	Day 1	2024-12-08 15:04:18	+5 h	Cholic acid	0.179	0.179
LKDMJQ	Control	Day 1	2024-12-08 17:04:08	+7 h	Cholic acid	0.287	0.287
LKDMJQ	Control	Day 1	2024-12-08 19:04:12	9h post VP	Cholic acid	0.475	0.475
LKDMJQ	Control	Day 1	2024-12-08 21:04:05	+11 h	Cholic acid	0.989	0.989
LKDMJQ	Control	Day 1	2024-12-08 23:04:08	+13 h	Cholic acid	0.537	0.537
LKDMJQ	Control	Day 1	2024-12-09 01:04:45	15h post VP	Cholic acid	0.3	0.3
LKDMJQ	Control	Day 1	2024-12-09 09:05:14	+23 h	Cholic acid	0.147	0.147
LKDMJQ	Control	Day 1	2024-12-09 11:04:07	+25 h	Cholic acid	0.141	0.141
LKDMJQ	Control	Day 1	2024-12-08 13:03:53	+3 h	Cortisol	4.667	4.667
LKDMJQ	Control	Day 1	2024-12-08 15:04:18	+5 h	Cortisol	4.118	4.118
LKDMJQ	Control	Day 1	2024-12-08 17:04:08	+7 h	Cortisol	2.862	2.862
LKDMJQ	Control	Day 1	2024-12-08 19:04:12	9h post VP	Cortisol	1.906	1.906
LKDMJQ	Control	Day 1	2024-12-08 21:04:05	+11 h	Cortisol	2.168	2.168
LKDMJQ	Control	Day 1	2024-12-08 23:04:08	+13 h	Cortisol	12.835	12.835
LKDMJQ	Control	Day 1	2024-12-09 01:04:45	15h post VP	Cortisol	8.808	8.808
LKDMJQ	Control	Day 1	2024-12-09 09:05:14	+23 h	Cortisol	15.784	15.784
LKDMJQ	Control	Day 1	2024-12-09 11:04:07	+25 h	Cortisol	7.522	7.522
LKDMJQ	Control	Day 1	2024-12-08 13:03:53	+3 h	Cortisone	2.771	2.771
LKDMJQ	Control	Day 1	2024-12-08 15:04:18	+5 h	Cortisone	4.158	4.158
LKDMJQ	Control	Day 1	2024-12-08 17:04:08	+7 h	Cortisone	3.197	3.197
LKDMJQ	Control	Day 1	2024-12-08 19:04:12	9h post VP	Cortisone	3.418	3.418
LKDMJQ	Control	Day 1	2024-12-08 21:04:05	+11 h	Cortisone	4.682	4.682
LKDMJQ	Control	Day 1	2024-12-08 23:04:08	+13 h	Cortisone	15.175	15.175
LKDMJQ	Control	Day 1	2024-12-09 01:04:45	15h post VP	Cortisone	8.086	8.086
LKDMJQ	Control	Day 1	2024-12-09 09:05:14	+23 h	Cortisone	19.457	19.457
LKDMJQ	Control	Day 1	2024-12-09 11:04:07	+25 h	Cortisone	5.727	5.727
LKDMJQ	Control	Day 1	2024-12-08 13:03:53	+3 h	Creatine	955.661	955.661
LKDMJQ	Control	Day 1	2024-12-08 15:04:18	+5 h	Creatine	963.769	963.769
LKDMJQ	Control	Day 1	2024-12-08 17:04:08	+7 h	Creatine	980.495	980.495
LKDMJQ	Control	Day 1	2024-12-08 19:04:12	9h post VP	Creatine	1186.49	1186.49
LKDMJQ	Control	Day 1	2024-12-08 21:04:05	+11 h	Creatine	1483.31	1483.31
LKDMJQ	Control	Day 1	2024-12-08 23:04:08	+13 h	Creatine	1827.41	1827.41
LKDMJQ	Control	Day 1	2024-12-09 01:04:45	15h post VP	Creatine	1305.62	1305.62
LKDMJQ	Control	Day 1	2024-12-09 09:05:14	+23 h	Creatine	1392.41	1392.41
LKDMJQ	Control	Day 1	2024-12-09 11:04:07	+25 h	Creatine	1199.49	1199.49
LKDMJQ	Control	Day 1	2024-12-08 13:03:53	+3 h	Creatinine	209.03	209.03
LKDMJQ	Control	Day 1	2024-12-08 15:04:18	+5 h	Creatinine	348.827	348.827
LKDMJQ	Control	Day 1	2024-12-08 17:04:08	+7 h	Creatinine	226.574	226.574
LKDMJQ	Control	Day 1	2024-12-08 19:04:12	9h post VP	Creatinine	260.594	260.594
LKDMJQ	Control	Day 1	2024-12-08 21:04:05	+11 h	Creatinine	329.184	329.184
LKDMJQ	Control	Day 1	2024-12-08 23:04:08	+13 h	Creatinine	358.018	358.018
LKDMJQ	Control	Day 1	2024-12-09 01:04:45	15h post VP	Creatinine	244.125	244.125
LKDMJQ	Control	Day 1	2024-12-09 09:05:14	+23 h	Creatinine	236.043	236.043
LKDMJQ	Control	Day 1	2024-12-09 11:04:07	+25 h	Creatinine	226.396	226.396
LKDMJQ	Control	Day 1	2024-12-08 13:03:53	+3 h	Cystatin-A	34.25	34.25
LKDMJQ	Control	Day 1	2024-12-08 15:04:18	+5 h	Cystatin-A	12	12
LKDMJQ	Control	Day 1	2024-12-08 17:04:08	+7 h	Cystatin-A	21.857	21.857
LKDMJQ	Control	Day 1	2024-12-08 19:04:12	9h post VP	Cystatin-A	21.723	21.723
LKDMJQ	Control	Day 1	2024-12-08 21:04:05	+11 h	Cystatin-A	31.107	31.107
LKDMJQ	Control	Day 1	2024-12-08 23:04:08	+13 h	Cystatin-A	32.979	32.979
LKDMJQ	Control	Day 1	2024-12-09 01:04:45	15h post VP	Cystatin-A	29.303	29.303
LKDMJQ	Control	Day 1	2024-12-09 09:05:14	+23 h	Cystatin-A	85.122	85.122
LKDMJQ	Control	Day 1	2024-12-09 11:04:07	+25 h	Cystatin-A	21.021	21.021
LKDMJQ	Control	Day 1	2024-12-08 13:03:53	+3 h	Cystatin-B	103.827	103.827
LKDMJQ	Control	Day 1	2024-12-08 15:04:18	+5 h	Cystatin-B	45.512	45.512
LKDMJQ	Control	Day 1	2024-12-08 17:04:08	+7 h	Cystatin-B	87.615	87.615
LKDMJQ	Control	Day 1	2024-12-08 19:04:12	9h post VP	Cystatin-B	67.052	67.052
LKDMJQ	Control	Day 1	2024-12-08 21:04:05	+11 h	Cystatin-B	101.547	101.547
LKDMJQ	Control	Day 1	2024-12-08 23:04:08	+13 h	Cystatin-B	112.386	112.386
LKDMJQ	Control	Day 1	2024-12-09 01:04:45	15h post VP	Cystatin-B	116.644	116.644
LKDMJQ	Control	Day 1	2024-12-09 09:05:14	+23 h	Cystatin-B	130.784	130.784
LKDMJQ	Control	Day 1	2024-12-09 11:04:07	+25 h	Cystatin-B	66.435	66.435
LKDMJQ	Control	Day 1	2024-12-08 13:03:53	+3 h	Cystatin-C	22.366	22.366
LKDMJQ	Control	Day 1	2024-12-08 15:04:18	+5 h	Cystatin-C	16.747	16.747
LKDMJQ	Control	Day 1	2024-12-08 17:04:08	+7 h	Cystatin-C	16.342	16.342
LKDMJQ	Control	Day 1	2024-12-08 19:04:12	9h post VP	Cystatin-C	17.494	17.494
LKDMJQ	Control	Day 1	2024-12-08 21:04:05	+11 h	Cystatin-C	15.827	15.827
LKDMJQ	Control	Day 1	2024-12-08 23:04:08	+13 h	Cystatin-C	19.101	19.101
LKDMJQ	Control	Day 1	2024-12-09 01:04:45	15h post VP	Cystatin-C	11.874	11.874
LKDMJQ	Control	Day 1	2024-12-09 09:05:14	+23 h	Cystatin-C	22.068	22.068
LKDMJQ	Control	Day 1	2024-12-09 11:04:07	+25 h	Cystatin-C	16.511	16.511
LKDMJQ	Control	Day 1	2024-12-08 13:03:53	+3 h	Cystatin-SA	130.297	130.297
LKDMJQ	Control	Day 1	2024-12-08 15:04:18	+5 h	Cystatin-SA	39.38	39.38
LKDMJQ	Control	Day 1	2024-12-08 17:04:08	+7 h	Cystatin-SA	48.61	48.61
LKDMJQ	Control	Day 1	2024-12-08 19:04:12	9h post VP	Cystatin-SA	48.617	48.617
LKDMJQ	Control	Day 1	2024-12-08 21:04:05	+11 h	Cystatin-SA	33.317	33.317
LKDMJQ	Control	Day 1	2024-12-08 23:04:08	+13 h	Cystatin-SA	47.692	47.692
LKDMJQ	Control	Day 1	2024-12-09 01:04:45	15h post VP	Cystatin-SA	22.847	22.847
LKDMJQ	Control	Day 1	2024-12-09 09:05:14	+23 h	Cystatin-SA	47.042	47.042
LKDMJQ	Control	Day 1	2024-12-09 11:04:07	+25 h	Cystatin-SA	48.132	48.132
LKDMJQ	Control	Day 1	2024-12-08 13:03:53	+3 h	Decanoylcarnitine	0.012	0.012
LKDMJQ	Control	Day 1	2024-12-08 15:04:18	+5 h	Decanoylcarnitine	0.014	0.014
LKDMJQ	Control	Day 1	2024-12-08 17:04:08	+7 h	Decanoylcarnitine	0.013	0.013
LKDMJQ	Control	Day 1	2024-12-08 19:04:12	9h post VP	Decanoylcarnitine	0.02	0.02
LKDMJQ	Control	Day 1	2024-12-08 21:04:05	+11 h	Decanoylcarnitine	0.02	0.02
LKDMJQ	Control	Day 1	2024-12-08 23:04:08	+13 h	Decanoylcarnitine	0.017	0.017
LKDMJQ	Control	Day 1	2024-12-09 01:04:45	15h post VP	Decanoylcarnitine	0.028	0.028
LKDMJQ	Control	Day 1	2024-12-09 09:05:14	+23 h	Decanoylcarnitine	0.016	0.016
LKDMJQ	Control	Day 1	2024-12-09 11:04:07	+25 h	Decanoylcarnitine	0.028	0.028
LKDMJQ	Control	Day 1	2024-12-08 13:03:53	+3 h	DHEAS	0.721	0.721
LKDMJQ	Control	Day 1	2024-12-08 15:04:18	+5 h	DHEAS	0.778	0.778
LKDMJQ	Control	Day 1	2024-12-08 17:04:08	+7 h	DHEAS	0.755	0.755
LKDMJQ	Control	Day 1	2024-12-08 19:04:12	9h post VP	DHEAS	1.006	1.006
LKDMJQ	Control	Day 1	2024-12-08 21:04:05	+11 h	DHEAS	0.914	0.914
LKDMJQ	Control	Day 1	2024-12-08 23:04:08	+13 h	DHEAS	1.024	1.024
LKDMJQ	Control	Day 1	2024-12-09 01:04:45	15h post VP	DHEAS	1.438	1.438
LKDMJQ	Control	Day 1	2024-12-09 09:05:14	+23 h	DHEAS	1.367	1.367
LKDMJQ	Control	Day 1	2024-12-09 11:04:07	+25 h	DHEAS	1.307	1.307
LKDMJQ	Control	Day 1	2024-12-08 13:03:53	+3 h	Fructose-bisphosphate aldolase A	10.375	10.375
LKDMJQ	Control	Day 1	2024-12-08 15:04:18	+5 h	Fructose-bisphosphate aldolase A	4.353	4.353
LKDMJQ	Control	Day 1	2024-12-08 17:04:08	+7 h	Fructose-bisphosphate aldolase A	2.708	2.708
LKDMJQ	Control	Day 1	2024-12-08 19:04:12	9h post VP	Fructose-bisphosphate aldolase A	5.456	5.456
LKDMJQ	Control	Day 1	2024-12-08 21:04:05	+11 h	Fructose-bisphosphate aldolase A	6.022	6.022
LKDMJQ	Control	Day 1	2024-12-08 23:04:08	+13 h	Fructose-bisphosphate aldolase A	5.266	5.266
LKDMJQ	Control	Day 1	2024-12-09 01:04:45	15h post VP	Fructose-bisphosphate aldolase A	8.418	8.418
LKDMJQ	Control	Day 1	2024-12-09 09:05:14	+23 h	Fructose-bisphosphate aldolase A	5.898	5.898
LKDMJQ	Control	Day 1	2024-12-09 11:04:07	+25 h	Fructose-bisphosphate aldolase A	7.695	7.695
LKDMJQ	Control	Day 1	2024-12-08 13:03:53	+3 h	Glutamic acid	1542.08	1542.08
LKDMJQ	Control	Day 1	2024-12-08 15:04:18	+5 h	Glutamic acid	1690.05	1690.05
LKDMJQ	Control	Day 1	2024-12-08 17:04:08	+7 h	Glutamic acid	1550.29	1550.29
LKDMJQ	Control	Day 1	2024-12-08 19:04:12	9h post VP	Glutamic acid	2045.06	2045.06
LKDMJQ	Control	Day 1	2024-12-08 21:04:05	+11 h	Glutamic acid	1837.74	1837.74
LKDMJQ	Control	Day 1	2024-12-08 23:04:08	+13 h	Glutamic acid	2980.69	2980.69
LKDMJQ	Control	Day 1	2024-12-09 01:04:45	15h post VP	Glutamic acid	1831.32	1831.32
LKDMJQ	Control	Day 1	2024-12-09 09:05:14	+23 h	Glutamic acid	2284.23	2284.23
LKDMJQ	Control	Day 1	2024-12-09 11:04:07	+25 h	Glutamic acid	1330.3	1330.3
LKDMJQ	Control	Day 1	2024-12-08 13:03:53	+3 h	Glutamine	296094	296094
LKDMJQ	Control	Day 1	2024-12-08 15:04:18	+5 h	Glutamine	112424	112424
LKDMJQ	Control	Day 1	2024-12-08 17:04:08	+7 h	Glutamine	734060	734060
LKDMJQ	Control	Day 1	2024-12-08 19:04:12	9h post VP	Glutamine	2.9577e+06	2.9577e+06
LKDMJQ	Control	Day 1	2024-12-08 21:04:05	+11 h	Glutamine	2.85184e+06	2.85184e+06
LKDMJQ	Control	Day 1	2024-12-08 23:04:08	+13 h	Glutamine	1.18528e+06	1.18528e+06
LKDMJQ	Control	Day 1	2024-12-09 01:04:45	15h post VP	Glutamine	451491	451491
LKDMJQ	Control	Day 1	2024-12-09 09:05:14	+23 h	Glutamine	983937	983937
LKDMJQ	Control	Day 1	2024-12-09 11:04:07	+25 h	Glutamine	642187	642187
LKDMJQ	Control	Day 1	2024-12-08 13:03:53	+3 h	GSTO1	2.267	2.267
LKDMJQ	Control	Day 1	2024-12-08 15:04:18	+5 h	GSTO1	1.233	1.233
LKDMJQ	Control	Day 1	2024-12-08 17:04:08	+7 h	GSTO1	2.831	2.831
LKDMJQ	Control	Day 1	2024-12-08 19:04:12	9h post VP	GSTO1	1.783	1.783
LKDMJQ	Control	Day 1	2024-12-08 21:04:05	+11 h	GSTO1	2.334	2.334
LKDMJQ	Control	Day 1	2024-12-08 23:04:08	+13 h	GSTO1	2.741	2.741
LKDMJQ	Control	Day 1	2024-12-09 01:04:45	15h post VP	GSTO1	3.227	3.227
LKDMJQ	Control	Day 1	2024-12-09 09:05:14	+23 h	GSTO1	4.143	4.143
LKDMJQ	Control	Day 1	2024-12-09 11:04:07	+25 h	GSTO1	1.994	1.994
LKDMJQ	Control	Day 1	2024-12-08 13:03:53	+3 h	GAPDH	22.802	22.802
LKDMJQ	Control	Day 1	2024-12-08 15:04:18	+5 h	GAPDH	11.752	11.752
LKDMJQ	Control	Day 1	2024-12-08 17:04:08	+7 h	GAPDH	19.046	19.046
LKDMJQ	Control	Day 1	2024-12-08 19:04:12	9h post VP	GAPDH	12.746	12.746
LKDMJQ	Control	Day 1	2024-12-08 21:04:05	+11 h	GAPDH	14.512	14.512
LKDMJQ	Control	Day 1	2024-12-08 23:04:08	+13 h	GAPDH	15.869	15.869
LKDMJQ	Control	Day 1	2024-12-09 01:04:45	15h post VP	GAPDH	19.939	19.939
LKDMJQ	Control	Day 1	2024-12-09 09:05:14	+23 h	GAPDH	24.407	24.407
LKDMJQ	Control	Day 1	2024-12-09 11:04:07	+25 h	GAPDH	17.286	17.286
LKDMJQ	Control	Day 1	2024-12-08 13:03:53	+3 h	Glycocholic acid	1.305	1.305
LKDMJQ	Control	Day 1	2024-12-08 15:04:18	+5 h	Glycocholic acid	5.472	5.472
LKDMJQ	Control	Day 1	2024-12-08 17:04:08	+7 h	Glycocholic acid	2.419	2.419
LKDMJQ	Control	Day 1	2024-12-08 19:04:12	9h post VP	Glycocholic acid	2.32	2.32
LKDMJQ	Control	Day 1	2024-12-08 21:04:05	+11 h	Glycocholic acid	3.255	3.255
LKDMJQ	Control	Day 1	2024-12-08 23:04:08	+13 h	Glycocholic acid	3.384	3.384
LKDMJQ	Control	Day 1	2024-12-09 01:04:45	15h post VP	Glycocholic acid	4.016	4.016
LKDMJQ	Control	Day 1	2024-12-09 09:05:14	+23 h	Glycocholic acid	2.348	2.348
LKDMJQ	Control	Day 1	2024-12-09 11:04:07	+25 h	Glycocholic acid	1.992	1.992
LKDMJQ	Control	Day 1	2024-12-08 13:03:53	+3 h	Glycoursodeoxycholic acid	0.078	0.078
LKDMJQ	Control	Day 1	2024-12-08 15:04:18	+5 h	Glycoursodeoxycholic acid	0.116	0.116
LKDMJQ	Control	Day 1	2024-12-08 17:04:08	+7 h	Glycoursodeoxycholic acid	0.13	0.13
LKDMJQ	Control	Day 1	2024-12-08 19:04:12	9h post VP	Glycoursodeoxycholic acid	0.089	0.089
LKDMJQ	Control	Day 1	2024-12-08 21:04:05	+11 h	Glycoursodeoxycholic acid	0.096	0.096
LKDMJQ	Control	Day 1	2024-12-08 23:04:08	+13 h	Glycoursodeoxycholic acid	0.036	0.036
LKDMJQ	Control	Day 1	2024-12-09 01:04:45	15h post VP	Glycoursodeoxycholic acid	0.187	0.187
LKDMJQ	Control	Day 1	2024-12-09 09:05:14	+23 h	Glycoursodeoxycholic acid	0.084	0.084
LKDMJQ	Control	Day 1	2024-12-09 11:04:07	+25 h	Glycoursodeoxycholic acid	0.185	0.185
LKDMJQ	Control	Day 1	2024-12-08 13:03:53	+3 h	HSP family A member 8	3.287	3.287
LKDMJQ	Control	Day 1	2024-12-08 15:04:18	+5 h	HSP family A member 8	2.449	2.449
LKDMJQ	Control	Day 1	2024-12-08 17:04:08	+7 h	HSP family A member 8	3.906	3.906
LKDMJQ	Control	Day 1	2024-12-08 19:04:12	9h post VP	HSP family A member 8	3.699	3.699
LKDMJQ	Control	Day 1	2024-12-08 21:04:05	+11 h	HSP family A member 8	2.486	2.486
LKDMJQ	Control	Day 1	2024-12-08 23:04:08	+13 h	HSP family A member 8	3.967	3.967
LKDMJQ	Control	Day 1	2024-12-09 01:04:45	15h post VP	HSP family A member 8	3.473	3.473
LKDMJQ	Control	Day 1	2024-12-09 09:05:14	+23 h	HSP family A member 8	2.766	2.766
LKDMJQ	Control	Day 1	2024-12-09 11:04:07	+25 h	HSP family A member 8	1.661	1.661
LKDMJQ	Control	Day 1	2024-12-08 13:03:53	+3 h	HSPB1	0.593	0.593
LKDMJQ	Control	Day 1	2024-12-08 15:04:18	+5 h	HSPB1	0.372	0.372
LKDMJQ	Control	Day 1	2024-12-08 17:04:08	+7 h	HSPB1	0.459	0.459
LKDMJQ	Control	Day 1	2024-12-08 19:04:12	9h post VP	HSPB1	0.486	0.486
LKDMJQ	Control	Day 1	2024-12-08 21:04:05	+11 h	HSPB1	0.412	0.412
LKDMJQ	Control	Day 1	2024-12-08 23:04:08	+13 h	HSPB1	0.497	0.497
LKDMJQ	Control	Day 1	2024-12-09 01:04:45	15h post VP	HSPB1	0.844	0.844
LKDMJQ	Control	Day 1	2024-12-09 09:05:14	+23 h	HSPB1	0.389	0.389
LKDMJQ	Control	Day 1	2024-12-09 11:04:07	+25 h	HSPB1	0.393	0.393
LKDMJQ	Control	Day 1	2024-12-08 13:03:53	+3 h	Histamine	0.022	0.022
LKDMJQ	Control	Day 1	2024-12-08 15:04:18	+5 h	Histamine	0.051	0.051
LKDMJQ	Control	Day 1	2024-12-08 17:04:08	+7 h	Histamine	0.073	0.073
LKDMJQ	Control	Day 1	2024-12-08 19:04:12	9h post VP	Histamine	0.049	0.049
LKDMJQ	Control	Day 1	2024-12-08 21:04:05	+11 h	Histamine	0.036	0.036
LKDMJQ	Control	Day 1	2024-12-08 23:04:08	+13 h	Histamine	0.032	0.032
LKDMJQ	Control	Day 1	2024-12-09 01:04:45	15h post VP	Histamine	0.056	0.056
LKDMJQ	Control	Day 1	2024-12-09 09:05:14	+23 h	Histamine	0.026	0.026
LKDMJQ	Control	Day 1	2024-12-09 11:04:07	+25 h	Histamine	0.043	0.043
LKDMJQ	Control	Day 1	2024-12-08 13:03:53	+3 h	Hypoxanthine	170.566	170.566
LKDMJQ	Control	Day 1	2024-12-08 15:04:18	+5 h	Hypoxanthine	91.816	91.816
LKDMJQ	Control	Day 1	2024-12-08 17:04:08	+7 h	Hypoxanthine	238.003	238.003
LKDMJQ	Control	Day 1	2024-12-08 19:04:12	9h post VP	Hypoxanthine	327.949	327.949
LKDMJQ	Control	Day 1	2024-12-08 21:04:05	+11 h	Hypoxanthine	273.88	273.88
LKDMJQ	Control	Day 1	2024-12-08 23:04:08	+13 h	Hypoxanthine	224.792	224.792
LKDMJQ	Control	Day 1	2024-12-09 01:04:45	15h post VP	Hypoxanthine	378.338	378.338
LKDMJQ	Control	Day 1	2024-12-09 09:05:14	+23 h	Hypoxanthine	628.211	628.211
LKDMJQ	Control	Day 1	2024-12-09 11:04:07	+25 h	Hypoxanthine	293.021	293.021
LKDMJQ	Control	Day 1	2024-12-08 13:03:53	+3 h	IL-36α	0.36	0.36
LKDMJQ	Control	Day 1	2024-12-08 15:04:18	+5 h	IL-36α	0.234	0.234
LKDMJQ	Control	Day 1	2024-12-08 17:04:08	+7 h	IL-36α	0.417	0.417
LKDMJQ	Control	Day 1	2024-12-08 19:04:12	9h post VP	IL-36α	0.129	0.129
LKDMJQ	Control	Day 1	2024-12-08 21:04:05	+11 h	IL-36α	0.291	0.291
LKDMJQ	Control	Day 1	2024-12-08 23:04:08	+13 h	IL-36α	0.25	0.25
LKDMJQ	Control	Day 1	2024-12-09 01:04:45	15h post VP	IL-36α	0.311	0.311
LKDMJQ	Control	Day 1	2024-12-09 09:05:14	+23 h	IL-36α	0.315	0.315
LKDMJQ	Control	Day 1	2024-12-09 11:04:07	+25 h	IL-36α	0.363	0.363
LKDMJQ	Control	Day 1	2024-12-08 13:03:53	+3 h	Kynurenic acid	0.472	0.472
LKDMJQ	Control	Day 1	2024-12-08 15:04:18	+5 h	Kynurenic acid	0.556	0.556
LKDMJQ	Control	Day 1	2024-12-08 17:04:08	+7 h	Kynurenic acid	0.47	0.47
LKDMJQ	Control	Day 1	2024-12-08 19:04:12	9h post VP	Kynurenic acid	0.636	0.636
LKDMJQ	Control	Day 1	2024-12-08 21:04:05	+11 h	Kynurenic acid	0.371	0.371
LKDMJQ	Control	Day 1	2024-12-08 23:04:08	+13 h	Kynurenic acid	0.276	0.276
LKDMJQ	Control	Day 1	2024-12-09 01:04:45	15h post VP	Kynurenic acid	0.536	0.536
LKDMJQ	Control	Day 1	2024-12-09 09:05:14	+23 h	Kynurenic acid	0.55	0.55
LKDMJQ	Control	Day 1	2024-12-09 11:04:07	+25 h	Kynurenic acid	0.514	0.514
LKDMJQ	Control	Day 1	2024-12-08 13:03:53	+3 h	LDHA	5.833	5.833
LKDMJQ	Control	Day 1	2024-12-08 15:04:18	+5 h	LDHA	2.522	2.522
LKDMJQ	Control	Day 1	2024-12-08 17:04:08	+7 h	LDHA	5.99	5.99
LKDMJQ	Control	Day 1	2024-12-08 19:04:12	9h post VP	LDHA	4.335	4.335
LKDMJQ	Control	Day 1	2024-12-08 21:04:05	+11 h	LDHA	3.827	3.827
LKDMJQ	Control	Day 1	2024-12-08 23:04:08	+13 h	LDHA	4.336	4.336
LKDMJQ	Control	Day 1	2024-12-09 01:04:45	15h post VP	LDHA	4.05	4.05
LKDMJQ	Control	Day 1	2024-12-09 09:05:14	+23 h	LDHA	4.835	4.835
LKDMJQ	Control	Day 1	2024-12-09 11:04:07	+25 h	LDHA	3.019	3.019
LKDMJQ	Control	Day 1	2024-12-08 13:03:53	+3 h	Leucine	887.052	887.052
LKDMJQ	Control	Day 1	2024-12-08 15:04:18	+5 h	Leucine	754.372	754.372
LKDMJQ	Control	Day 1	2024-12-08 17:04:08	+7 h	Leucine	697.069	697.069
LKDMJQ	Control	Day 1	2024-12-08 19:04:12	9h post VP	Leucine	1183.12	1183.12
LKDMJQ	Control	Day 1	2024-12-08 21:04:05	+11 h	Leucine	1402.73	1402.73
LKDMJQ	Control	Day 1	2024-12-08 23:04:08	+13 h	Leucine	1982.21	1982.21
LKDMJQ	Control	Day 1	2024-12-09 01:04:45	15h post VP	Leucine	1319.05	1319.05
LKDMJQ	Control	Day 1	2024-12-09 09:05:14	+23 h	Leucine	1473.1	1473.1
LKDMJQ	Control	Day 1	2024-12-09 11:04:07	+25 h	Leucine	1130.06	1130.06
LKDMJQ	Control	Day 1	2024-12-08 13:03:53	+3 h	Linoleic acid	8.354	8.354
LKDMJQ	Control	Day 1	2024-12-08 15:04:18	+5 h	Linoleic acid	5.694	5.694
LKDMJQ	Control	Day 1	2024-12-08 17:04:08	+7 h	Linoleic acid	2.465	2.465
LKDMJQ	Control	Day 1	2024-12-08 19:04:12	9h post VP	Linoleic acid	19.691	19.691
LKDMJQ	Control	Day 1	2024-12-08 21:04:05	+11 h	Linoleic acid	14.613	14.613
LKDMJQ	Control	Day 1	2024-12-08 23:04:08	+13 h	Linoleic acid	10.997	10.997
LKDMJQ	Control	Day 1	2024-12-09 01:04:45	15h post VP	Linoleic acid	1.902	1.902
LKDMJQ	Control	Day 1	2024-12-09 09:05:14	+23 h	Linoleic acid	8.019	8.019
LKDMJQ	Control	Day 1	2024-12-09 11:04:07	+25 h	Linoleic acid	2.173	2.173
LKDMJQ	Control	Day 1	2024-12-08 13:03:53	+3 h	Linoleoyl ethanolamide	0.051	0.051
LKDMJQ	Control	Day 1	2024-12-08 15:04:18	+5 h	Linoleoyl ethanolamide	0.016	0.016
LKDMJQ	Control	Day 1	2024-12-08 17:04:08	+7 h	Linoleoyl ethanolamide	0.007	0.007
LKDMJQ	Control	Day 1	2024-12-08 19:04:12	9h post VP	Linoleoyl ethanolamide	0.025	0.025
LKDMJQ	Control	Day 1	2024-12-08 21:04:05	+11 h	Linoleoyl ethanolamide	0.118	0.118
LKDMJQ	Control	Day 1	2024-12-08 23:04:08	+13 h	Linoleoyl ethanolamide	0.096	0.096
LKDMJQ	Control	Day 1	2024-12-09 01:04:45	15h post VP	Linoleoyl ethanolamide	0.018	0.018
LKDMJQ	Control	Day 1	2024-12-09 09:05:14	+23 h	Linoleoyl ethanolamide	0.012	0.012
LKDMJQ	Control	Day 1	2024-12-09 11:04:07	+25 h	Linoleoyl ethanolamide	0.091	0.091
LKDMJQ	Control	Day 1	2024-12-08 13:03:53	+3 h	N-lactoyl-phenylalanine	0.465	0.465
LKDMJQ	Control	Day 1	2024-12-08 15:04:18	+5 h	N-lactoyl-phenylalanine	0.99	0.99
LKDMJQ	Control	Day 1	2024-12-08 17:04:08	+7 h	N-lactoyl-phenylalanine	0.735	0.735
LKDMJQ	Control	Day 1	2024-12-08 19:04:12	9h post VP	N-lactoyl-phenylalanine	0.691	0.691
LKDMJQ	Control	Day 1	2024-12-08 21:04:05	+11 h	N-lactoyl-phenylalanine	0.888	0.888
LKDMJQ	Control	Day 1	2024-12-08 23:04:08	+13 h	N-lactoyl-phenylalanine	1.501	1.501
LKDMJQ	Control	Day 1	2024-12-09 01:04:45	15h post VP	N-lactoyl-phenylalanine	1.568	1.568
LKDMJQ	Control	Day 1	2024-12-09 09:05:14	+23 h	N-lactoyl-phenylalanine	1.877	1.877
LKDMJQ	Control	Day 1	2024-12-09 11:04:07	+25 h	N-lactoyl-phenylalanine	1.27	1.27
LKDMJQ	Control	Day 1	2024-12-08 13:03:53	+3 h	Nicotinic acid	79.384	79.384
LKDMJQ	Control	Day 1	2024-12-08 15:04:18	+5 h	Nicotinic acid	49.74	49.74
LKDMJQ	Control	Day 1	2024-12-08 17:04:08	+7 h	Nicotinic acid	126.468	126.468
LKDMJQ	Control	Day 1	2024-12-08 19:04:12	9h post VP	Nicotinic acid	227.33	227.33
LKDMJQ	Control	Day 1	2024-12-08 21:04:05	+11 h	Nicotinic acid	242.627	242.627
LKDMJQ	Control	Day 1	2024-12-08 23:04:08	+13 h	Nicotinic acid	175.57	175.57
LKDMJQ	Control	Day 1	2024-12-09 01:04:45	15h post VP	Nicotinic acid	701.438	701.438
LKDMJQ	Control	Day 1	2024-12-09 09:05:14	+23 h	Nicotinic acid	255.715	255.715
LKDMJQ	Control	Day 1	2024-12-09 11:04:07	+25 h	Nicotinic acid	135.987	135.987
LKDMJQ	Control	Day 1	2024-12-08 13:03:53	+3 h	Octanoylcarnitine	0.175	0.175
LKDMJQ	Control	Day 1	2024-12-08 15:04:18	+5 h	Octanoylcarnitine	0.142	0.142
LKDMJQ	Control	Day 1	2024-12-08 17:04:08	+7 h	Octanoylcarnitine	0.132	0.132
LKDMJQ	Control	Day 1	2024-12-08 19:04:12	9h post VP	Octanoylcarnitine	0.182	0.182
LKDMJQ	Control	Day 1	2024-12-08 21:04:05	+11 h	Octanoylcarnitine	0.218	0.218
LKDMJQ	Control	Day 1	2024-12-08 23:04:08	+13 h	Octanoylcarnitine	0.184	0.184
LKDMJQ	Control	Day 1	2024-12-09 01:04:45	15h post VP	Octanoylcarnitine	0.283	0.283
LKDMJQ	Control	Day 1	2024-12-09 09:05:14	+23 h	Octanoylcarnitine	0.186	0.186
LKDMJQ	Control	Day 1	2024-12-09 11:04:07	+25 h	Octanoylcarnitine	0.308	0.308
LKDMJQ	Control	Day 1	2024-12-08 13:03:53	+3 h	Oleoyl ethanolamide	0.013	0.013
LKDMJQ	Control	Day 1	2024-12-08 15:04:18	+5 h	Oleoyl ethanolamide	0.008	0.008
LKDMJQ	Control	Day 1	2024-12-08 17:04:08	+7 h	Oleoyl ethanolamide	0.008	0.008
LKDMJQ	Control	Day 1	2024-12-08 19:04:12	9h post VP	Oleoyl ethanolamide	0.026	0.026
LKDMJQ	Control	Day 1	2024-12-08 21:04:05	+11 h	Oleoyl ethanolamide	0.032	0.032
LKDMJQ	Control	Day 1	2024-12-08 23:04:08	+13 h	Oleoyl ethanolamide	0.016	0.016
LKDMJQ	Control	Day 1	2024-12-09 01:04:45	15h post VP	Oleoyl ethanolamide	0.019	0.019
LKDMJQ	Control	Day 1	2024-12-09 09:05:14	+23 h	Oleoyl ethanolamide	0.027	0.027
LKDMJQ	Control	Day 1	2024-12-09 11:04:07	+25 h	Oleoyl ethanolamide	0.021	0.021
LKDMJQ	Control	Day 1	2024-12-08 13:03:53	+3 h	Palmitoleoyl ethanolamide	0.001	0.001
LKDMJQ	Control	Day 1	2024-12-08 15:04:18	+5 h	Palmitoleoyl ethanolamide	0.001	0.001
LKDMJQ	Control	Day 1	2024-12-08 17:04:08	+7 h	Palmitoleoyl ethanolamide	0.001	0.001
LKDMJQ	Control	Day 1	2024-12-08 19:04:12	9h post VP	Palmitoleoyl ethanolamide	0.008	0.008
LKDMJQ	Control	Day 1	2024-12-08 21:04:05	+11 h	Palmitoleoyl ethanolamide	0.005	0.005
LKDMJQ	Control	Day 1	2024-12-08 23:04:08	+13 h	Palmitoleoyl ethanolamide	0.002	0.002
LKDMJQ	Control	Day 1	2024-12-09 01:04:45	15h post VP	Palmitoleoyl ethanolamide	0.003	0.003
LKDMJQ	Control	Day 1	2024-12-09 09:05:14	+23 h	Palmitoleoyl ethanolamide	0.005	0.005
LKDMJQ	Control	Day 1	2024-12-09 11:04:07	+25 h	Palmitoleoyl ethanolamide	0.004	0.004
LKDMJQ	Control	Day 1	2024-12-08 13:03:53	+3 h	Phenylalanine	373.646	373.646
LKDMJQ	Control	Day 1	2024-12-08 15:04:18	+5 h	Phenylalanine	388.499	388.499
LKDMJQ	Control	Day 1	2024-12-08 17:04:08	+7 h	Phenylalanine	411.554	411.554
LKDMJQ	Control	Day 1	2024-12-08 19:04:12	9h post VP	Phenylalanine	847.926	847.926
LKDMJQ	Control	Day 1	2024-12-08 21:04:05	+11 h	Phenylalanine	607.667	607.667
LKDMJQ	Control	Day 1	2024-12-08 23:04:08	+13 h	Phenylalanine	648.808	648.808
LKDMJQ	Control	Day 1	2024-12-09 01:04:45	15h post VP	Phenylalanine	373.732	373.732
LKDMJQ	Control	Day 1	2024-12-09 09:05:14	+23 h	Phenylalanine	531.377	531.377
LKDMJQ	Control	Day 1	2024-12-09 11:04:07	+25 h	Phenylalanine	413.922	413.922
LKDMJQ	Control	Day 1	2024-12-08 13:03:53	+3 h	Proline	8769.39	8769.39
LKDMJQ	Control	Day 1	2024-12-08 15:04:18	+5 h	Proline	8645.98	8645.98
LKDMJQ	Control	Day 1	2024-12-08 17:04:08	+7 h	Proline	12059.3	12059.3
LKDMJQ	Control	Day 1	2024-12-08 19:04:12	9h post VP	Proline	40552.5	40552.5
LKDMJQ	Control	Day 1	2024-12-08 21:04:05	+11 h	Proline	27805.1	27805.1
LKDMJQ	Control	Day 1	2024-12-08 23:04:08	+13 h	Proline	21263.1	21263.1
LKDMJQ	Control	Day 1	2024-12-09 01:04:45	15h post VP	Proline	11510.7	11510.7
LKDMJQ	Control	Day 1	2024-12-09 09:05:14	+23 h	Proline	4780.28	4780.28
LKDMJQ	Control	Day 1	2024-12-09 11:04:07	+25 h	Proline	10000.6	10000.6
LKDMJQ	Control	Day 1	2024-12-08 13:03:53	+3 h	Serotransferrin	11.939	11.939
LKDMJQ	Control	Day 1	2024-12-08 15:04:18	+5 h	Serotransferrin	10.568	10.568
LKDMJQ	Control	Day 1	2024-12-08 17:04:08	+7 h	Serotransferrin	13.126	13.126
LKDMJQ	Control	Day 1	2024-12-08 19:04:12	9h post VP	Serotransferrin	10.232	10.232
LKDMJQ	Control	Day 1	2024-12-08 21:04:05	+11 h	Serotransferrin	11.674	11.674
LKDMJQ	Control	Day 1	2024-12-08 23:04:08	+13 h	Serotransferrin	11.796	11.796
LKDMJQ	Control	Day 1	2024-12-09 01:04:45	15h post VP	Serotransferrin	20.467	20.467
LKDMJQ	Control	Day 1	2024-12-09 09:05:14	+23 h	Serotransferrin	16.125	16.125
LKDMJQ	Control	Day 1	2024-12-09 11:04:07	+25 h	Serotransferrin	13.018	13.018
LKDMJQ	Control	Day 1	2024-12-08 13:03:53	+3 h	Taurine	2430.07	2430.07
LKDMJQ	Control	Day 1	2024-12-08 15:04:18	+5 h	Taurine	1646.23	1646.23
LKDMJQ	Control	Day 1	2024-12-08 17:04:08	+7 h	Taurine	2571.57	2571.57
LKDMJQ	Control	Day 1	2024-12-08 19:04:12	9h post VP	Taurine	3930.02	3930.02
LKDMJQ	Control	Day 1	2024-12-08 21:04:05	+11 h	Taurine	4058.5	4058.5
LKDMJQ	Control	Day 1	2024-12-08 23:04:08	+13 h	Taurine	3154.28	3154.28
LKDMJQ	Control	Day 1	2024-12-09 01:04:45	15h post VP	Taurine	5561.85	5561.85
LKDMJQ	Control	Day 1	2024-12-09 09:05:14	+23 h	Taurine	3952.95	3952.95
LKDMJQ	Control	Day 1	2024-12-09 11:04:07	+25 h	Taurine	3077.27	3077.27
LKDMJQ	Control	Day 1	2024-12-08 13:03:53	+3 h	TPI	11.195	11.195
LKDMJQ	Control	Day 1	2024-12-08 15:04:18	+5 h	TPI	6.681	6.681
LKDMJQ	Control	Day 1	2024-12-08 17:04:08	+7 h	TPI	9.668	9.668
LKDMJQ	Control	Day 1	2024-12-08 19:04:12	9h post VP	TPI	10.541	10.541
LKDMJQ	Control	Day 1	2024-12-08 21:04:05	+11 h	TPI	13.197	13.197
LKDMJQ	Control	Day 1	2024-12-08 23:04:08	+13 h	TPI	16.314	16.314
LKDMJQ	Control	Day 1	2024-12-09 01:04:45	15h post VP	TPI	15.718	15.718
LKDMJQ	Control	Day 1	2024-12-09 09:05:14	+23 h	TPI	16.521	16.521
LKDMJQ	Control	Day 1	2024-12-09 11:04:07	+25 h	TPI	8.27	8.27
LKDMJQ	Control	Day 1	2024-12-08 13:03:53	+3 h	Tryptophan	114.542	114.542
LKDMJQ	Control	Day 1	2024-12-08 15:04:18	+5 h	Tryptophan	137.211	137.211
LKDMJQ	Control	Day 1	2024-12-08 17:04:08	+7 h	Tryptophan	177.89	177.89
LKDMJQ	Control	Day 1	2024-12-08 19:04:12	9h post VP	Tryptophan	227.074	227.074
LKDMJQ	Control	Day 1	2024-12-08 21:04:05	+11 h	Tryptophan	234.54	234.54
LKDMJQ	Control	Day 1	2024-12-08 23:04:08	+13 h	Tryptophan	125.344	125.344
LKDMJQ	Control	Day 1	2024-12-09 01:04:45	15h post VP	Tryptophan	304.427	304.427
LKDMJQ	Control	Day 1	2024-12-09 09:05:14	+23 h	Tryptophan	159.766	159.766
LKDMJQ	Control	Day 1	2024-12-09 11:04:07	+25 h	Tryptophan	318.834	318.834
LKDMJQ	Control	Day 1	2024-12-08 13:03:53	+3 h	Tyrosine	3445.51	3445.51
LKDMJQ	Control	Day 1	2024-12-08 15:04:18	+5 h	Tyrosine	4021.65	4021.65
LKDMJQ	Control	Day 1	2024-12-08 17:04:08	+7 h	Tyrosine	3592.26	3592.26
LKDMJQ	Control	Day 1	2024-12-08 19:04:12	9h post VP	Tyrosine	6777.67	6777.67
LKDMJQ	Control	Day 1	2024-12-08 21:04:05	+11 h	Tyrosine	5587.61	5587.61
LKDMJQ	Control	Day 1	2024-12-08 23:04:08	+13 h	Tyrosine	5531.02	5531.02
LKDMJQ	Control	Day 1	2024-12-09 01:04:45	15h post VP	Tyrosine	3942.32	3942.32
LKDMJQ	Control	Day 1	2024-12-09 09:05:14	+23 h	Tyrosine	1724.12	1724.12
LKDMJQ	Control	Day 1	2024-12-09 11:04:07	+25 h	Tyrosine	3956.09	3956.09
LKDMJQ	Control	Day 1	2024-12-08 13:03:53	+3 h	Xanthine	201.167	201.167
LKDMJQ	Control	Day 1	2024-12-08 15:04:18	+5 h	Xanthine	111.834	111.834
LKDMJQ	Control	Day 1	2024-12-08 17:04:08	+7 h	Xanthine	240.131	240.131
LKDMJQ	Control	Day 1	2024-12-08 19:04:12	9h post VP	Xanthine	210.815	210.815
LKDMJQ	Control	Day 1	2024-12-08 21:04:05	+11 h	Xanthine	141.025	141.025
LKDMJQ	Control	Day 1	2024-12-08 23:04:08	+13 h	Xanthine	145.577	145.577
LKDMJQ	Control	Day 1	2024-12-09 01:04:45	15h post VP	Xanthine	750.723	750.723
LKDMJQ	Control	Day 1	2024-12-09 09:05:14	+23 h	Xanthine	1108.55	1108.55
LKDMJQ	Control	Day 1	2024-12-09 11:04:07	+25 h	Xanthine	547.088	547.088
LKDMJQ	Control	Day 1	2024-12-08 13:03:53	+3 h	α-Tocopherol	1.49	1.49
LKDMJQ	Control	Day 1	2024-12-08 15:04:18	+5 h	α-Tocopherol	0.148	0.148
LKDMJQ	Control	Day 1	2024-12-08 17:04:08	+7 h	α-Tocopherol	0.001	0.458198
LKDMJQ	Control	Day 1	2024-12-08 19:04:12	9h post VP	α-Tocopherol	0.769	0.769
LKDMJQ	Control	Day 1	2024-12-08 21:04:05	+11 h	α-Tocopherol	0.555	0.555
LKDMJQ	Control	Day 1	2024-12-08 23:04:08	+13 h	α-Tocopherol	2.425	2.425
LKDMJQ	Control	Day 1	2024-12-09 01:04:45	15h post VP	α-Tocopherol	0.677	0.677
LKDMJQ	Control	Day 1	2024-12-09 09:05:14	+23 h	α-Tocopherol	2.834	2.834
LKDMJQ	Control	Day 1	2024-12-09 11:04:07	+25 h	α-Tocopherol	0.403	0.403
DBQTCL	Control	Day 2	2024-12-08 11:05:00	+3 h	2-trans-octenoylcarnitine	0.25	0.25
DBQTCL	Control	Day 2	2024-12-08 13:48:00	+5 h	2-trans-octenoylcarnitine	0.279	0.279
DBQTCL	Control	Day 2	2024-12-08 15:46:00	+7 h	2-trans-octenoylcarnitine	0.257	0.257
DBQTCL	Control	Day 2	2024-12-08 17:46:00	9h post VP	2-trans-octenoylcarnitine	0.23	0.23
DBQTCL	Control	Day 2	2024-12-08 19:46:00	+11 h	2-trans-octenoylcarnitine	0.397	0.397
DBQTCL	Control	Day 2	2024-12-08 21:46:00	+13 h	2-trans-octenoylcarnitine	0.226	0.226
DBQTCL	Control	Day 2	2024-12-08 23:46:00	15h post VP	2-trans-octenoylcarnitine	0.227	0.227
DBQTCL	Control	Day 2	2024-12-09 07:46:00	+23 h	2-trans-octenoylcarnitine	0.498	0.498
DBQTCL	Control	Day 2	2024-12-09 09:46:00	+25 h	2-trans-octenoylcarnitine	0.146	0.146
DBQTCL	Control	Day 2	2024-12-08 11:05:00	+3 h	ACTA1	195.709	195.709
DBQTCL	Control	Day 2	2024-12-08 13:48:00	+5 h	ACTA1	181.482	181.482
DBQTCL	Control	Day 2	2024-12-08 15:46:00	+7 h	ACTA1	365.156	365.156
DBQTCL	Control	Day 2	2024-12-08 17:46:00	9h post VP	ACTA1	331.276	331.276
DBQTCL	Control	Day 2	2024-12-08 19:46:00	+11 h	ACTA1	284.562	284.562
DBQTCL	Control	Day 2	2024-12-08 21:46:00	+13 h	ACTA1	313.212	313.212
DBQTCL	Control	Day 2	2024-12-08 23:46:00	15h post VP	ACTA1	222.017	222.017
DBQTCL	Control	Day 2	2024-12-09 07:46:00	+23 h	ACTA1	391.88	391.88
DBQTCL	Control	Day 2	2024-12-09 09:46:00	+25 h	ACTA1	292.103	292.103
DBQTCL	Control	Day 2	2024-12-08 11:05:00	+3 h	Alanine	618.181	618.181
DBQTCL	Control	Day 2	2024-12-08 13:48:00	+5 h	Alanine	705.962	705.962
DBQTCL	Control	Day 2	2024-12-08 15:46:00	+7 h	Alanine	978.867	978.867
DBQTCL	Control	Day 2	2024-12-08 17:46:00	9h post VP	Alanine	962.372	962.372
DBQTCL	Control	Day 2	2024-12-08 19:46:00	+11 h	Alanine	786.328	786.328
DBQTCL	Control	Day 2	2024-12-08 21:46:00	+13 h	Alanine	1000.17	1000.17
DBQTCL	Control	Day 2	2024-12-08 23:46:00	15h post VP	Alanine	1233.93	1233.93
DBQTCL	Control	Day 2	2024-12-09 07:46:00	+23 h	Alanine	2063.03	2063.03
DBQTCL	Control	Day 2	2024-12-09 09:46:00	+25 h	Alanine	1494.1	1494.1
DBQTCL	Control	Day 2	2024-12-08 11:05:00	+3 h	Albumin	159.535	159.535
DBQTCL	Control	Day 2	2024-12-08 13:48:00	+5 h	Albumin	147.808	147.808
DBQTCL	Control	Day 2	2024-12-08 15:46:00	+7 h	Albumin	125.038	125.038
DBQTCL	Control	Day 2	2024-12-08 17:46:00	9h post VP	Albumin	190.839	190.839
DBQTCL	Control	Day 2	2024-12-08 19:46:00	+11 h	Albumin	163.949	163.949
DBQTCL	Control	Day 2	2024-12-08 21:46:00	+13 h	Albumin	116.65	116.65
DBQTCL	Control	Day 2	2024-12-08 23:46:00	15h post VP	Albumin	583.866	583.866
DBQTCL	Control	Day 2	2024-12-09 07:46:00	+23 h	Albumin	403.217	403.217
DBQTCL	Control	Day 2	2024-12-09 09:46:00	+25 h	Albumin	122.49	122.49
DBQTCL	Control	Day 2	2024-12-08 11:05:00	+3 h	Alpha-amylase 1B	14221.4	14221.4
DBQTCL	Control	Day 2	2024-12-08 13:48:00	+5 h	Alpha-amylase 1B	13806.6	13806.6
DBQTCL	Control	Day 2	2024-12-08 15:46:00	+7 h	Alpha-amylase 1B	30359.9	30359.9
DBQTCL	Control	Day 2	2024-12-08 17:46:00	9h post VP	Alpha-amylase 1B	20082	20082
DBQTCL	Control	Day 2	2024-12-08 19:46:00	+11 h	Alpha-amylase 1B	19572.8	19572.8
DBQTCL	Control	Day 2	2024-12-08 21:46:00	+13 h	Alpha-amylase 1B	13547.7	13547.7
DBQTCL	Control	Day 2	2024-12-08 23:46:00	15h post VP	Alpha-amylase 1B	26049.1	26049.1
DBQTCL	Control	Day 2	2024-12-09 07:46:00	+23 h	Alpha-amylase 1B	4693.48	4693.48
DBQTCL	Control	Day 2	2024-12-09 09:46:00	+25 h	Alpha-amylase 1B	13822.4	13822.4
DBQTCL	Control	Day 2	2024-12-08 11:05:00	+3 h	Alpha-enolase	19.239	19.239
DBQTCL	Control	Day 2	2024-12-08 13:48:00	+5 h	Alpha-enolase	17.495	17.495
DBQTCL	Control	Day 2	2024-12-08 15:46:00	+7 h	Alpha-enolase	26.093	26.093
DBQTCL	Control	Day 2	2024-12-08 17:46:00	9h post VP	Alpha-enolase	29.482	29.482
DBQTCL	Control	Day 2	2024-12-08 19:46:00	+11 h	Alpha-enolase	26.609	26.609
DBQTCL	Control	Day 2	2024-12-08 21:46:00	+13 h	Alpha-enolase	31.773	31.773
DBQTCL	Control	Day 2	2024-12-08 23:46:00	15h post VP	Alpha-enolase	31.677	31.677
DBQTCL	Control	Day 2	2024-12-09 07:46:00	+23 h	Alpha-enolase	58.815	58.815
DBQTCL	Control	Day 2	2024-12-09 09:46:00	+25 h	Alpha-enolase	43.734	43.734
DBQTCL	Control	Day 2	2024-12-08 11:05:00	+3 h	Arachidonic acid	6.34	6.34
DBQTCL	Control	Day 2	2024-12-08 13:48:00	+5 h	Arachidonic acid	6.544	6.544
DBQTCL	Control	Day 2	2024-12-08 15:46:00	+7 h	Arachidonic acid	14.761	14.761
DBQTCL	Control	Day 2	2024-12-08 17:46:00	9h post VP	Arachidonic acid	14.785	14.785
DBQTCL	Control	Day 2	2024-12-08 19:46:00	+11 h	Arachidonic acid	20.689	20.689
DBQTCL	Control	Day 2	2024-12-08 21:46:00	+13 h	Arachidonic acid	10.707	10.707
DBQTCL	Control	Day 2	2024-12-08 23:46:00	15h post VP	Arachidonic acid	15.937	15.937
DBQTCL	Control	Day 2	2024-12-09 07:46:00	+23 h	Arachidonic acid	21.879	21.879
DBQTCL	Control	Day 2	2024-12-09 09:46:00	+25 h	Arachidonic acid	7.15	7.15
DBQTCL	Control	Day 2	2024-12-08 11:05:00	+3 h	Aspartate aminotransferase	0.504	0.504
DBQTCL	Control	Day 2	2024-12-08 13:48:00	+5 h	Aspartate aminotransferase	0.38	0.38
DBQTCL	Control	Day 2	2024-12-08 15:46:00	+7 h	Aspartate aminotransferase	0.797	0.797
DBQTCL	Control	Day 2	2024-12-08 17:46:00	9h post VP	Aspartate aminotransferase	0.82	0.82
DBQTCL	Control	Day 2	2024-12-08 19:46:00	+11 h	Aspartate aminotransferase	0.618	0.618
DBQTCL	Control	Day 2	2024-12-08 21:46:00	+13 h	Aspartate aminotransferase	0.874	0.874
DBQTCL	Control	Day 2	2024-12-08 23:46:00	15h post VP	Aspartate aminotransferase	0.82	0.82
DBQTCL	Control	Day 2	2024-12-09 07:46:00	+23 h	Aspartate aminotransferase	1.328	1.328
DBQTCL	Control	Day 2	2024-12-09 09:46:00	+25 h	Aspartate aminotransferase	1.146	1.146
DBQTCL	Control	Day 2	2024-12-08 11:05:00	+3 h	cAMP	0.691	0.691
DBQTCL	Control	Day 2	2024-12-08 13:48:00	+5 h	cAMP	0.676	0.676
DBQTCL	Control	Day 2	2024-12-08 15:46:00	+7 h	cAMP	0.791	0.791
DBQTCL	Control	Day 2	2024-12-08 17:46:00	9h post VP	cAMP	0.441	0.441
DBQTCL	Control	Day 2	2024-12-08 19:46:00	+11 h	cAMP	1.123	1.123
DBQTCL	Control	Day 2	2024-12-08 21:46:00	+13 h	cAMP	0.808	0.808
DBQTCL	Control	Day 2	2024-12-08 23:46:00	15h post VP	cAMP	0.701	0.701
DBQTCL	Control	Day 2	2024-12-09 07:46:00	+23 h	cAMP	1.341	1.341
DBQTCL	Control	Day 2	2024-12-09 09:46:00	+25 h	cAMP	0.001	3.144
DBQTCL	Control	Day 2	2024-12-08 11:05:00	+3 h	Carbonic anhydrase 6	102.31	102.31
DBQTCL	Control	Day 2	2024-12-08 13:48:00	+5 h	Carbonic anhydrase 6	218.905	218.905
DBQTCL	Control	Day 2	2024-12-08 15:46:00	+7 h	Carbonic anhydrase 6	48.367	48.367
DBQTCL	Control	Day 2	2024-12-08 17:46:00	9h post VP	Carbonic anhydrase 6	82.388	82.388
DBQTCL	Control	Day 2	2024-12-08 19:46:00	+11 h	Carbonic anhydrase 6	353.917	353.917
DBQTCL	Control	Day 2	2024-12-08 21:46:00	+13 h	Carbonic anhydrase 6	211.353	211.353
DBQTCL	Control	Day 2	2024-12-08 23:46:00	15h post VP	Carbonic anhydrase 6	124.057	124.057
DBQTCL	Control	Day 2	2024-12-09 07:46:00	+23 h	Carbonic anhydrase 6	92.184	92.184
DBQTCL	Control	Day 2	2024-12-09 09:46:00	+25 h	Carbonic anhydrase 6	118.459	118.459
DBQTCL	Control	Day 2	2024-12-08 11:05:00	+3 h	Cholic acid	0.064	0.064
DBQTCL	Control	Day 2	2024-12-08 13:48:00	+5 h	Cholic acid	0.978	0.978
DBQTCL	Control	Day 2	2024-12-08 15:46:00	+7 h	Cholic acid	0.055	0.055
DBQTCL	Control	Day 2	2024-12-08 17:46:00	9h post VP	Cholic acid	0.221	0.221
DBQTCL	Control	Day 2	2024-12-08 19:46:00	+11 h	Cholic acid	0.296	0.296
DBQTCL	Control	Day 2	2024-12-08 21:46:00	+13 h	Cholic acid	0.045	0.045
DBQTCL	Control	Day 2	2024-12-08 23:46:00	15h post VP	Cholic acid	0.239	0.239
DBQTCL	Control	Day 2	2024-12-09 07:46:00	+23 h	Cholic acid	0.295	0.295
DBQTCL	Control	Day 2	2024-12-09 09:46:00	+25 h	Cholic acid	0.067	0.067
DBQTCL	Control	Day 2	2024-12-08 11:05:00	+3 h	Cortisol	3.456	3.456
DBQTCL	Control	Day 2	2024-12-08 13:48:00	+5 h	Cortisol	2.09	2.09
DBQTCL	Control	Day 2	2024-12-08 15:46:00	+7 h	Cortisol	3.396	3.396
DBQTCL	Control	Day 2	2024-12-08 17:46:00	9h post VP	Cortisol	3.207	3.207
DBQTCL	Control	Day 2	2024-12-08 19:46:00	+11 h	Cortisol	2.43	2.43
DBQTCL	Control	Day 2	2024-12-08 21:46:00	+13 h	Cortisol	1.775	1.775
DBQTCL	Control	Day 2	2024-12-08 23:46:00	15h post VP	Cortisol	3.044	3.044
DBQTCL	Control	Day 2	2024-12-09 07:46:00	+23 h	Cortisol	6.019	6.019
DBQTCL	Control	Day 2	2024-12-09 09:46:00	+25 h	Cortisol	5.858	5.858
DBQTCL	Control	Day 2	2024-12-08 11:05:00	+3 h	Cortisone	5.483	5.483
DBQTCL	Control	Day 2	2024-12-08 13:48:00	+5 h	Cortisone	2.741	2.741
DBQTCL	Control	Day 2	2024-12-08 15:46:00	+7 h	Cortisone	6.032	6.032
DBQTCL	Control	Day 2	2024-12-08 17:46:00	9h post VP	Cortisone	7.256	7.256
DBQTCL	Control	Day 2	2024-12-08 19:46:00	+11 h	Cortisone	3.79	3.79
DBQTCL	Control	Day 2	2024-12-08 21:46:00	+13 h	Cortisone	3.073	3.073
DBQTCL	Control	Day 2	2024-12-08 23:46:00	15h post VP	Cortisone	5.208	5.208
DBQTCL	Control	Day 2	2024-12-09 07:46:00	+23 h	Cortisone	12.854	12.854
DBQTCL	Control	Day 2	2024-12-09 09:46:00	+25 h	Cortisone	10.201	10.201
DBQTCL	Control	Day 2	2024-12-08 11:05:00	+3 h	Creatine	737.142	737.142
DBQTCL	Control	Day 2	2024-12-08 13:48:00	+5 h	Creatine	1046.64	1046.64
DBQTCL	Control	Day 2	2024-12-08 15:46:00	+7 h	Creatine	683.234	683.234
DBQTCL	Control	Day 2	2024-12-08 17:46:00	9h post VP	Creatine	693.138	693.138
DBQTCL	Control	Day 2	2024-12-08 19:46:00	+11 h	Creatine	997.086	997.086
DBQTCL	Control	Day 2	2024-12-08 21:46:00	+13 h	Creatine	742.073	742.073
DBQTCL	Control	Day 2	2024-12-08 23:46:00	15h post VP	Creatine	1155.1	1155.1
DBQTCL	Control	Day 2	2024-12-09 07:46:00	+23 h	Creatine	2541.02	2541.02
DBQTCL	Control	Day 2	2024-12-09 09:46:00	+25 h	Creatine	1343.86	1343.86
DBQTCL	Control	Day 2	2024-12-08 11:05:00	+3 h	Creatinine	331.21	331.21
DBQTCL	Control	Day 2	2024-12-08 13:48:00	+5 h	Creatinine	355.603	355.603
DBQTCL	Control	Day 2	2024-12-08 15:46:00	+7 h	Creatinine	354.398	354.398
DBQTCL	Control	Day 2	2024-12-08 17:46:00	9h post VP	Creatinine	384.459	384.459
DBQTCL	Control	Day 2	2024-12-08 19:46:00	+11 h	Creatinine	515.31	515.31
DBQTCL	Control	Day 2	2024-12-08 21:46:00	+13 h	Creatinine	443.691	443.691
DBQTCL	Control	Day 2	2024-12-08 23:46:00	15h post VP	Creatinine	379.6	379.6
DBQTCL	Control	Day 2	2024-12-09 07:46:00	+23 h	Creatinine	659.066	659.066
DBQTCL	Control	Day 2	2024-12-09 09:46:00	+25 h	Creatinine	446.877	446.877
DBQTCL	Control	Day 2	2024-12-08 11:05:00	+3 h	Cystatin-A	79.939	79.939
DBQTCL	Control	Day 2	2024-12-08 13:48:00	+5 h	Cystatin-A	55.221	55.221
DBQTCL	Control	Day 2	2024-12-08 15:46:00	+7 h	Cystatin-A	114.179	114.179
DBQTCL	Control	Day 2	2024-12-08 17:46:00	9h post VP	Cystatin-A	115.645	115.645
DBQTCL	Control	Day 2	2024-12-08 19:46:00	+11 h	Cystatin-A	101.748	101.748
DBQTCL	Control	Day 2	2024-12-08 21:46:00	+13 h	Cystatin-A	122.097	122.097
DBQTCL	Control	Day 2	2024-12-08 23:46:00	15h post VP	Cystatin-A	141.858	141.858
DBQTCL	Control	Day 2	2024-12-09 07:46:00	+23 h	Cystatin-A	530.93	530.93
DBQTCL	Control	Day 2	2024-12-09 09:46:00	+25 h	Cystatin-A	282.332	282.332
DBQTCL	Control	Day 2	2024-12-08 11:05:00	+3 h	Cystatin-B	14.931	14.931
DBQTCL	Control	Day 2	2024-12-08 13:48:00	+5 h	Cystatin-B	13.765	13.765
DBQTCL	Control	Day 2	2024-12-08 15:46:00	+7 h	Cystatin-B	19.624	19.624
DBQTCL	Control	Day 2	2024-12-08 17:46:00	9h post VP	Cystatin-B	17.777	17.777
DBQTCL	Control	Day 2	2024-12-08 19:46:00	+11 h	Cystatin-B	14.662	14.662
DBQTCL	Control	Day 2	2024-12-08 21:46:00	+13 h	Cystatin-B	18.686	18.686
DBQTCL	Control	Day 2	2024-12-08 23:46:00	15h post VP	Cystatin-B	22.988	22.988
DBQTCL	Control	Day 2	2024-12-09 07:46:00	+23 h	Cystatin-B	39.533	39.533
DBQTCL	Control	Day 2	2024-12-09 09:46:00	+25 h	Cystatin-B	36.519	36.519
DBQTCL	Control	Day 2	2024-12-08 11:05:00	+3 h	Cystatin-C	16.157	16.157
DBQTCL	Control	Day 2	2024-12-08 13:48:00	+5 h	Cystatin-C	26.562	26.562
DBQTCL	Control	Day 2	2024-12-08 15:46:00	+7 h	Cystatin-C	12.183	12.183
DBQTCL	Control	Day 2	2024-12-08 17:46:00	9h post VP	Cystatin-C	17.223	17.223
DBQTCL	Control	Day 2	2024-12-08 19:46:00	+11 h	Cystatin-C	32.721	32.721
DBQTCL	Control	Day 2	2024-12-08 21:46:00	+13 h	Cystatin-C	20.146	20.146
DBQTCL	Control	Day 2	2024-12-08 23:46:00	15h post VP	Cystatin-C	10.074	10.074
DBQTCL	Control	Day 2	2024-12-09 07:46:00	+23 h	Cystatin-C	9.641	9.641
DBQTCL	Control	Day 2	2024-12-09 09:46:00	+25 h	Cystatin-C	17.098	17.098
DBQTCL	Control	Day 2	2024-12-08 11:05:00	+3 h	Cystatin-SA	62.34	62.34
DBQTCL	Control	Day 2	2024-12-08 13:48:00	+5 h	Cystatin-SA	83.306	83.306
DBQTCL	Control	Day 2	2024-12-08 15:46:00	+7 h	Cystatin-SA	126.093	126.093
DBQTCL	Control	Day 2	2024-12-08 17:46:00	9h post VP	Cystatin-SA	106.395	106.395
DBQTCL	Control	Day 2	2024-12-08 19:46:00	+11 h	Cystatin-SA	75.413	75.413
DBQTCL	Control	Day 2	2024-12-08 21:46:00	+13 h	Cystatin-SA	74.586	74.586
DBQTCL	Control	Day 2	2024-12-08 23:46:00	15h post VP	Cystatin-SA	65.277	65.277
DBQTCL	Control	Day 2	2024-12-09 07:46:00	+23 h	Cystatin-SA	34.106	34.106
DBQTCL	Control	Day 2	2024-12-09 09:46:00	+25 h	Cystatin-SA	107.019	107.019
DBQTCL	Control	Day 2	2024-12-08 11:05:00	+3 h	Decanoylcarnitine	0.021	0.021
DBQTCL	Control	Day 2	2024-12-08 13:48:00	+5 h	Decanoylcarnitine	0.026	0.026
DBQTCL	Control	Day 2	2024-12-08 15:46:00	+7 h	Decanoylcarnitine	0.017	0.017
DBQTCL	Control	Day 2	2024-12-08 17:46:00	9h post VP	Decanoylcarnitine	0.017	0.017
DBQTCL	Control	Day 2	2024-12-08 19:46:00	+11 h	Decanoylcarnitine	0.023	0.023
DBQTCL	Control	Day 2	2024-12-08 21:46:00	+13 h	Decanoylcarnitine	0.018	0.018
DBQTCL	Control	Day 2	2024-12-08 23:46:00	15h post VP	Decanoylcarnitine	0.025	0.025
DBQTCL	Control	Day 2	2024-12-09 07:46:00	+23 h	Decanoylcarnitine	0.024	0.024
DBQTCL	Control	Day 2	2024-12-09 09:46:00	+25 h	Decanoylcarnitine	0.016	0.016
DBQTCL	Control	Day 2	2024-12-08 11:05:00	+3 h	DHEAS	1.582	1.582
DBQTCL	Control	Day 2	2024-12-08 13:48:00	+5 h	DHEAS	1.267	1.267
DBQTCL	Control	Day 2	2024-12-08 15:46:00	+7 h	DHEAS	1.638	1.638
DBQTCL	Control	Day 2	2024-12-08 17:46:00	9h post VP	DHEAS	1.824	1.824
DBQTCL	Control	Day 2	2024-12-08 19:46:00	+11 h	DHEAS	2.373	2.373
DBQTCL	Control	Day 2	2024-12-08 21:46:00	+13 h	DHEAS	1.508	1.508
DBQTCL	Control	Day 2	2024-12-08 23:46:00	15h post VP	DHEAS	5.223	5.223
DBQTCL	Control	Day 2	2024-12-09 07:46:00	+23 h	DHEAS	5.947	5.947
DBQTCL	Control	Day 2	2024-12-09 09:46:00	+25 h	DHEAS	1.593	1.593
DBQTCL	Control	Day 2	2024-12-08 11:05:00	+3 h	Fructose-bisphosphate aldolase A	1.464	1.464
DBQTCL	Control	Day 2	2024-12-08 13:48:00	+5 h	Fructose-bisphosphate aldolase A	1.991	1.991
DBQTCL	Control	Day 2	2024-12-08 15:46:00	+7 h	Fructose-bisphosphate aldolase A	1.885	1.885
DBQTCL	Control	Day 2	2024-12-08 17:46:00	9h post VP	Fructose-bisphosphate aldolase A	2.534	2.534
DBQTCL	Control	Day 2	2024-12-08 19:46:00	+11 h	Fructose-bisphosphate aldolase A	2.387	2.387
DBQTCL	Control	Day 2	2024-12-08 21:46:00	+13 h	Fructose-bisphosphate aldolase A	3.437	3.437
DBQTCL	Control	Day 2	2024-12-08 23:46:00	15h post VP	Fructose-bisphosphate aldolase A	2.2	2.2
DBQTCL	Control	Day 2	2024-12-09 07:46:00	+23 h	Fructose-bisphosphate aldolase A	8.828	8.828
DBQTCL	Control	Day 2	2024-12-09 09:46:00	+25 h	Fructose-bisphosphate aldolase A	6.119	6.119
DBQTCL	Control	Day 2	2024-12-08 11:05:00	+3 h	Glutamic acid	1873.99	1873.99
DBQTCL	Control	Day 2	2024-12-08 13:48:00	+5 h	Glutamic acid	2335.76	2335.76
DBQTCL	Control	Day 2	2024-12-08 15:46:00	+7 h	Glutamic acid	2248.84	2248.84
DBQTCL	Control	Day 2	2024-12-08 17:46:00	9h post VP	Glutamic acid	2457.66	2457.66
DBQTCL	Control	Day 2	2024-12-08 19:46:00	+11 h	Glutamic acid	2425.7	2425.7
DBQTCL	Control	Day 2	2024-12-08 21:46:00	+13 h	Glutamic acid	2315.17	2315.17
DBQTCL	Control	Day 2	2024-12-08 23:46:00	15h post VP	Glutamic acid	2464.17	2464.17
DBQTCL	Control	Day 2	2024-12-09 07:46:00	+23 h	Glutamic acid	3908.98	3908.98
DBQTCL	Control	Day 2	2024-12-09 09:46:00	+25 h	Glutamic acid	2604.04	2604.04
DBQTCL	Control	Day 2	2024-12-08 11:05:00	+3 h	Glutamine	456732	456732
DBQTCL	Control	Day 2	2024-12-08 13:48:00	+5 h	Glutamine	536350	536350
DBQTCL	Control	Day 2	2024-12-08 15:46:00	+7 h	Glutamine	694806	694806
DBQTCL	Control	Day 2	2024-12-08 17:46:00	9h post VP	Glutamine	301778	301778
DBQTCL	Control	Day 2	2024-12-08 19:46:00	+11 h	Glutamine	352899	352899
DBQTCL	Control	Day 2	2024-12-08 21:46:00	+13 h	Glutamine	378956	378956
DBQTCL	Control	Day 2	2024-12-08 23:46:00	15h post VP	Glutamine	599144	599144
DBQTCL	Control	Day 2	2024-12-09 07:46:00	+23 h	Glutamine	2.68887e+06	2.68887e+06
DBQTCL	Control	Day 2	2024-12-09 09:46:00	+25 h	Glutamine	606390	606390
DBQTCL	Control	Day 2	2024-12-08 11:05:00	+3 h	GSTO1	0.781	0.781
DBQTCL	Control	Day 2	2024-12-08 13:48:00	+5 h	GSTO1	0.528	0.528
DBQTCL	Control	Day 2	2024-12-08 15:46:00	+7 h	GSTO1	1.663	1.663
DBQTCL	Control	Day 2	2024-12-08 17:46:00	9h post VP	GSTO1	1.677	1.677
DBQTCL	Control	Day 2	2024-12-08 19:46:00	+11 h	GSTO1	1.273	1.273
DBQTCL	Control	Day 2	2024-12-08 21:46:00	+13 h	GSTO1	1.194	1.194
DBQTCL	Control	Day 2	2024-12-08 23:46:00	15h post VP	GSTO1	1.441	1.441
DBQTCL	Control	Day 2	2024-12-09 07:46:00	+23 h	GSTO1	3.226	3.226
DBQTCL	Control	Day 2	2024-12-09 09:46:00	+25 h	GSTO1	2.085	2.085
DBQTCL	Control	Day 2	2024-12-08 11:05:00	+3 h	GAPDH	2.781	2.781
DBQTCL	Control	Day 2	2024-12-08 13:48:00	+5 h	GAPDH	3.186	3.186
DBQTCL	Control	Day 2	2024-12-08 15:46:00	+7 h	GAPDH	3.956	3.956
DBQTCL	Control	Day 2	2024-12-08 17:46:00	9h post VP	GAPDH	4.36	4.36
DBQTCL	Control	Day 2	2024-12-08 19:46:00	+11 h	GAPDH	6.05	6.05
DBQTCL	Control	Day 2	2024-12-08 21:46:00	+13 h	GAPDH	6.469	6.469
DBQTCL	Control	Day 2	2024-12-08 23:46:00	15h post VP	GAPDH	4.447	4.447
DBQTCL	Control	Day 2	2024-12-09 07:46:00	+23 h	GAPDH	33.535	33.535
DBQTCL	Control	Day 2	2024-12-09 09:46:00	+25 h	GAPDH	12.052	12.052
DBQTCL	Control	Day 2	2024-12-08 11:05:00	+3 h	Glycocholic acid	1.278	1.278
DBQTCL	Control	Day 2	2024-12-08 13:48:00	+5 h	Glycocholic acid	5.832	5.832
DBQTCL	Control	Day 2	2024-12-08 15:46:00	+7 h	Glycocholic acid	1.408	1.408
DBQTCL	Control	Day 2	2024-12-08 17:46:00	9h post VP	Glycocholic acid	1.723	1.723
DBQTCL	Control	Day 2	2024-12-08 19:46:00	+11 h	Glycocholic acid	4.259	4.259
DBQTCL	Control	Day 2	2024-12-08 21:46:00	+13 h	Glycocholic acid	1.473	1.473
DBQTCL	Control	Day 2	2024-12-08 23:46:00	15h post VP	Glycocholic acid	2.819	2.819
DBQTCL	Control	Day 2	2024-12-09 07:46:00	+23 h	Glycocholic acid	2.225	2.225
DBQTCL	Control	Day 2	2024-12-09 09:46:00	+25 h	Glycocholic acid	0.529	0.529
DBQTCL	Control	Day 2	2024-12-08 11:05:00	+3 h	Glycoursodeoxycholic acid	0.096	0.096
DBQTCL	Control	Day 2	2024-12-08 13:48:00	+5 h	Glycoursodeoxycholic acid	0.186	0.186
DBQTCL	Control	Day 2	2024-12-08 15:46:00	+7 h	Glycoursodeoxycholic acid	0.157	0.157
DBQTCL	Control	Day 2	2024-12-08 17:46:00	9h post VP	Glycoursodeoxycholic acid	0.091	0.091
DBQTCL	Control	Day 2	2024-12-08 19:46:00	+11 h	Glycoursodeoxycholic acid	0.137	0.137
DBQTCL	Control	Day 2	2024-12-08 21:46:00	+13 h	Glycoursodeoxycholic acid	0.111	0.111
DBQTCL	Control	Day 2	2024-12-08 23:46:00	15h post VP	Glycoursodeoxycholic acid	0.398	0.398
DBQTCL	Control	Day 2	2024-12-09 07:46:00	+23 h	Glycoursodeoxycholic acid	0.246	0.246
DBQTCL	Control	Day 2	2024-12-09 09:46:00	+25 h	Glycoursodeoxycholic acid	0.083	0.083
DBQTCL	Control	Day 2	2024-12-08 11:05:00	+3 h	HSP family A member 8	6.565	6.565
DBQTCL	Control	Day 2	2024-12-08 13:48:00	+5 h	HSP family A member 8	12.352	12.352
DBQTCL	Control	Day 2	2024-12-08 15:46:00	+7 h	HSP family A member 8	15.608	15.608
DBQTCL	Control	Day 2	2024-12-08 17:46:00	9h post VP	HSP family A member 8	14.248	14.248
DBQTCL	Control	Day 2	2024-12-08 19:46:00	+11 h	HSP family A member 8	18.098	18.098
DBQTCL	Control	Day 2	2024-12-08 21:46:00	+13 h	HSP family A member 8	12.512	12.512
DBQTCL	Control	Day 2	2024-12-08 23:46:00	15h post VP	HSP family A member 8	14.995	14.995
DBQTCL	Control	Day 2	2024-12-09 07:46:00	+23 h	HSP family A member 8	29.84	29.84
DBQTCL	Control	Day 2	2024-12-09 09:46:00	+25 h	HSP family A member 8	4.99	4.99
DBQTCL	Control	Day 2	2024-12-08 11:05:00	+3 h	HSPB1	3.552	3.552
DBQTCL	Control	Day 2	2024-12-08 13:48:00	+5 h	HSPB1	5.438	5.438
DBQTCL	Control	Day 2	2024-12-08 15:46:00	+7 h	HSPB1	2.099	2.099
DBQTCL	Control	Day 2	2024-12-08 17:46:00	9h post VP	HSPB1	1.479	1.479
DBQTCL	Control	Day 2	2024-12-08 19:46:00	+11 h	HSPB1	1.456	1.456
DBQTCL	Control	Day 2	2024-12-08 21:46:00	+13 h	HSPB1	1.149	1.149
DBQTCL	Control	Day 2	2024-12-08 23:46:00	15h post VP	HSPB1	1.72	1.72
DBQTCL	Control	Day 2	2024-12-09 07:46:00	+23 h	HSPB1	3.591	3.591
DBQTCL	Control	Day 2	2024-12-09 09:46:00	+25 h	HSPB1	2.798	2.798
DBQTCL	Control	Day 2	2024-12-08 11:05:00	+3 h	Histamine	0.026	0.026
DBQTCL	Control	Day 2	2024-12-08 13:48:00	+5 h	Histamine	0.069	0.069
DBQTCL	Control	Day 2	2024-12-08 15:46:00	+7 h	Histamine	0.018	0.018
DBQTCL	Control	Day 2	2024-12-08 17:46:00	9h post VP	Histamine	0.024	0.024
DBQTCL	Control	Day 2	2024-12-08 19:46:00	+11 h	Histamine	0.037	0.037
DBQTCL	Control	Day 2	2024-12-08 21:46:00	+13 h	Histamine	0.04	0.04
DBQTCL	Control	Day 2	2024-12-08 23:46:00	15h post VP	Histamine	0.017	0.017
DBQTCL	Control	Day 2	2024-12-09 07:46:00	+23 h	Histamine	0.148	0.148
DBQTCL	Control	Day 2	2024-12-09 09:46:00	+25 h	Histamine	0.001	0.046
DBQTCL	Control	Day 2	2024-12-08 11:05:00	+3 h	Hypoxanthine	169.675	169.675
DBQTCL	Control	Day 2	2024-12-08 13:48:00	+5 h	Hypoxanthine	152.438	152.438
DBQTCL	Control	Day 2	2024-12-08 15:46:00	+7 h	Hypoxanthine	206.345	206.345
DBQTCL	Control	Day 2	2024-12-08 17:46:00	9h post VP	Hypoxanthine	259.417	259.417
DBQTCL	Control	Day 2	2024-12-08 19:46:00	+11 h	Hypoxanthine	245.596	245.596
DBQTCL	Control	Day 2	2024-12-08 21:46:00	+13 h	Hypoxanthine	143.993	143.993
DBQTCL	Control	Day 2	2024-12-08 23:46:00	15h post VP	Hypoxanthine	517.918	517.918
DBQTCL	Control	Day 2	2024-12-09 07:46:00	+23 h	Hypoxanthine	1413.76	1413.76
DBQTCL	Control	Day 2	2024-12-09 09:46:00	+25 h	Hypoxanthine	348.45	348.45
DBQTCL	Control	Day 2	2024-12-08 11:05:00	+3 h	IL-36α	0.673	0.673
DBQTCL	Control	Day 2	2024-12-08 13:48:00	+5 h	IL-36α	0.518	0.518
DBQTCL	Control	Day 2	2024-12-08 15:46:00	+7 h	IL-36α	0.666	0.666
DBQTCL	Control	Day 2	2024-12-08 17:46:00	9h post VP	IL-36α	0.594	0.594
DBQTCL	Control	Day 2	2024-12-08 19:46:00	+11 h	IL-36α	0.54	0.54
DBQTCL	Control	Day 2	2024-12-08 21:46:00	+13 h	IL-36α	0.668	0.668
DBQTCL	Control	Day 2	2024-12-08 23:46:00	15h post VP	IL-36α	0.679	0.679
DBQTCL	Control	Day 2	2024-12-09 07:46:00	+23 h	IL-36α	1.509	1.509
DBQTCL	Control	Day 2	2024-12-09 09:46:00	+25 h	IL-36α	1.117	1.117
DBQTCL	Control	Day 2	2024-12-08 11:05:00	+3 h	Kynurenic acid	0.581	0.581
DBQTCL	Control	Day 2	2024-12-08 13:48:00	+5 h	Kynurenic acid	1.301	1.301
DBQTCL	Control	Day 2	2024-12-08 15:46:00	+7 h	Kynurenic acid	0.629	0.629
DBQTCL	Control	Day 2	2024-12-08 17:46:00	9h post VP	Kynurenic acid	1.167	1.167
DBQTCL	Control	Day 2	2024-12-08 19:46:00	+11 h	Kynurenic acid	1.49	1.49
DBQTCL	Control	Day 2	2024-12-08 21:46:00	+13 h	Kynurenic acid	0.551	0.551
DBQTCL	Control	Day 2	2024-12-08 23:46:00	15h post VP	Kynurenic acid	1.297	1.297
DBQTCL	Control	Day 2	2024-12-09 07:46:00	+23 h	Kynurenic acid	5.787	5.787
DBQTCL	Control	Day 2	2024-12-09 09:46:00	+25 h	Kynurenic acid	1.314	1.314
DBQTCL	Control	Day 2	2024-12-08 11:05:00	+3 h	LDHA	0.716	0.716
DBQTCL	Control	Day 2	2024-12-08 13:48:00	+5 h	LDHA	1.099	1.099
DBQTCL	Control	Day 2	2024-12-08 15:46:00	+7 h	LDHA	1.417	1.417
DBQTCL	Control	Day 2	2024-12-08 17:46:00	9h post VP	LDHA	1.46	1.46
DBQTCL	Control	Day 2	2024-12-08 19:46:00	+11 h	LDHA	1.135	1.135
DBQTCL	Control	Day 2	2024-12-08 21:46:00	+13 h	LDHA	1.578	1.578
DBQTCL	Control	Day 2	2024-12-08 23:46:00	15h post VP	LDHA	1.172	1.172
DBQTCL	Control	Day 2	2024-12-09 07:46:00	+23 h	LDHA	4.333	4.333
DBQTCL	Control	Day 2	2024-12-09 09:46:00	+25 h	LDHA	2.88	2.88
DBQTCL	Control	Day 2	2024-12-08 11:05:00	+3 h	Leucine	921.874	921.874
DBQTCL	Control	Day 2	2024-12-08 13:48:00	+5 h	Leucine	1624.88	1624.88
DBQTCL	Control	Day 2	2024-12-08 15:46:00	+7 h	Leucine	854.731	854.731
DBQTCL	Control	Day 2	2024-12-08 17:46:00	9h post VP	Leucine	1194.3	1194.3
DBQTCL	Control	Day 2	2024-12-08 19:46:00	+11 h	Leucine	1913.78	1913.78
DBQTCL	Control	Day 2	2024-12-08 21:46:00	+13 h	Leucine	1163.46	1163.46
DBQTCL	Control	Day 2	2024-12-08 23:46:00	15h post VP	Leucine	2454.39	2454.39
DBQTCL	Control	Day 2	2024-12-09 07:46:00	+23 h	Leucine	6666.39	6666.39
DBQTCL	Control	Day 2	2024-12-09 09:46:00	+25 h	Leucine	2708.55	2708.55
DBQTCL	Control	Day 2	2024-12-08 11:05:00	+3 h	Linoleic acid	31.149	31.149
DBQTCL	Control	Day 2	2024-12-08 13:48:00	+5 h	Linoleic acid	34.579	34.579
DBQTCL	Control	Day 2	2024-12-08 15:46:00	+7 h	Linoleic acid	46.061	46.061
DBQTCL	Control	Day 2	2024-12-08 17:46:00	9h post VP	Linoleic acid	36.573	36.573
DBQTCL	Control	Day 2	2024-12-08 19:46:00	+11 h	Linoleic acid	18.644	18.644
DBQTCL	Control	Day 2	2024-12-08 21:46:00	+13 h	Linoleic acid	29.937	29.937
DBQTCL	Control	Day 2	2024-12-08 23:46:00	15h post VP	Linoleic acid	24.337	24.337
DBQTCL	Control	Day 2	2024-12-09 07:46:00	+23 h	Linoleic acid	59.412	59.412
DBQTCL	Control	Day 2	2024-12-09 09:46:00	+25 h	Linoleic acid	20.071	20.071
DBQTCL	Control	Day 2	2024-12-08 11:05:00	+3 h	Linoleoyl ethanolamide	0.053	0.053
DBQTCL	Control	Day 2	2024-12-08 13:48:00	+5 h	Linoleoyl ethanolamide	0.029	0.029
DBQTCL	Control	Day 2	2024-12-08 15:46:00	+7 h	Linoleoyl ethanolamide	0.019	0.019
DBQTCL	Control	Day 2	2024-12-08 17:46:00	9h post VP	Linoleoyl ethanolamide	0.023	0.023
DBQTCL	Control	Day 2	2024-12-08 19:46:00	+11 h	Linoleoyl ethanolamide	0.015	0.015
DBQTCL	Control	Day 2	2024-12-08 21:46:00	+13 h	Linoleoyl ethanolamide	0.096	0.096
DBQTCL	Control	Day 2	2024-12-08 23:46:00	15h post VP	Linoleoyl ethanolamide	0.011	0.011
DBQTCL	Control	Day 2	2024-12-09 07:46:00	+23 h	Linoleoyl ethanolamide	0.021	0.021
DBQTCL	Control	Day 2	2024-12-09 09:46:00	+25 h	Linoleoyl ethanolamide	0.004	0.004
DBQTCL	Control	Day 2	2024-12-08 11:05:00	+3 h	N-lactoyl-phenylalanine	1.656	1.656
DBQTCL	Control	Day 2	2024-12-08 13:48:00	+5 h	N-lactoyl-phenylalanine	3.704	3.704
DBQTCL	Control	Day 2	2024-12-08 15:46:00	+7 h	N-lactoyl-phenylalanine	2.305	2.305
DBQTCL	Control	Day 2	2024-12-08 17:46:00	9h post VP	N-lactoyl-phenylalanine	1.553	1.553
DBQTCL	Control	Day 2	2024-12-08 19:46:00	+11 h	N-lactoyl-phenylalanine	1.531	1.531
DBQTCL	Control	Day 2	2024-12-08 21:46:00	+13 h	N-lactoyl-phenylalanine	2.093	2.093
DBQTCL	Control	Day 2	2024-12-08 23:46:00	15h post VP	N-lactoyl-phenylalanine	1.253	1.253
DBQTCL	Control	Day 2	2024-12-09 07:46:00	+23 h	N-lactoyl-phenylalanine	6.306	6.306
DBQTCL	Control	Day 2	2024-12-09 09:46:00	+25 h	N-lactoyl-phenylalanine	2.184	2.184
DBQTCL	Control	Day 2	2024-12-08 11:05:00	+3 h	Nicotinic acid	13.499	13.499
DBQTCL	Control	Day 2	2024-12-08 13:48:00	+5 h	Nicotinic acid	23.231	23.231
DBQTCL	Control	Day 2	2024-12-08 15:46:00	+7 h	Nicotinic acid	28.216	28.216
DBQTCL	Control	Day 2	2024-12-08 17:46:00	9h post VP	Nicotinic acid	40.138	40.138
DBQTCL	Control	Day 2	2024-12-08 19:46:00	+11 h	Nicotinic acid	29.481	29.481
DBQTCL	Control	Day 2	2024-12-08 21:46:00	+13 h	Nicotinic acid	32.051	32.051
DBQTCL	Control	Day 2	2024-12-08 23:46:00	15h post VP	Nicotinic acid	25.348	25.348
DBQTCL	Control	Day 2	2024-12-09 07:46:00	+23 h	Nicotinic acid	353.131	353.131
DBQTCL	Control	Day 2	2024-12-09 09:46:00	+25 h	Nicotinic acid	100.643	100.643
DBQTCL	Control	Day 2	2024-12-08 11:05:00	+3 h	Octanoylcarnitine	0.487	0.487
DBQTCL	Control	Day 2	2024-12-08 13:48:00	+5 h	Octanoylcarnitine	0.516	0.516
DBQTCL	Control	Day 2	2024-12-08 15:46:00	+7 h	Octanoylcarnitine	0.309	0.309
DBQTCL	Control	Day 2	2024-12-08 17:46:00	9h post VP	Octanoylcarnitine	0.264	0.264
DBQTCL	Control	Day 2	2024-12-08 19:46:00	+11 h	Octanoylcarnitine	0.438	0.438
DBQTCL	Control	Day 2	2024-12-08 21:46:00	+13 h	Octanoylcarnitine	0.232	0.232
DBQTCL	Control	Day 2	2024-12-08 23:46:00	15h post VP	Octanoylcarnitine	0.475	0.475
DBQTCL	Control	Day 2	2024-12-09 07:46:00	+23 h	Octanoylcarnitine	0.637	0.637
DBQTCL	Control	Day 2	2024-12-09 09:46:00	+25 h	Octanoylcarnitine	0.272	0.272
DBQTCL	Control	Day 2	2024-12-08 11:05:00	+3 h	Oleoyl ethanolamide	0.009	0.009
DBQTCL	Control	Day 2	2024-12-08 13:48:00	+5 h	Oleoyl ethanolamide	0.006	0.006
DBQTCL	Control	Day 2	2024-12-08 15:46:00	+7 h	Oleoyl ethanolamide	0.007	0.007
DBQTCL	Control	Day 2	2024-12-08 17:46:00	9h post VP	Oleoyl ethanolamide	0.015	0.015
DBQTCL	Control	Day 2	2024-12-08 19:46:00	+11 h	Oleoyl ethanolamide	0.018	0.018
DBQTCL	Control	Day 2	2024-12-08 21:46:00	+13 h	Oleoyl ethanolamide	0.022	0.022
DBQTCL	Control	Day 2	2024-12-08 23:46:00	15h post VP	Oleoyl ethanolamide	0.015	0.015
DBQTCL	Control	Day 2	2024-12-09 07:46:00	+23 h	Oleoyl ethanolamide	0.053	0.053
DBQTCL	Control	Day 2	2024-12-09 09:46:00	+25 h	Oleoyl ethanolamide	0.011	0.011
DBQTCL	Control	Day 2	2024-12-08 11:05:00	+3 h	Palmitoleoyl ethanolamide	0.002	0.002
DBQTCL	Control	Day 2	2024-12-08 13:48:00	+5 h	Palmitoleoyl ethanolamide	0.002	0.002
DBQTCL	Control	Day 2	2024-12-08 15:46:00	+7 h	Palmitoleoyl ethanolamide	0.002	0.002
DBQTCL	Control	Day 2	2024-12-08 17:46:00	9h post VP	Palmitoleoyl ethanolamide	0.004	0.004
DBQTCL	Control	Day 2	2024-12-08 19:46:00	+11 h	Palmitoleoyl ethanolamide	0.002	0.002
DBQTCL	Control	Day 2	2024-12-08 21:46:00	+13 h	Palmitoleoyl ethanolamide	0.005	0.005
DBQTCL	Control	Day 2	2024-12-08 23:46:00	15h post VP	Palmitoleoyl ethanolamide	0.005	0.005
DBQTCL	Control	Day 2	2024-12-09 07:46:00	+23 h	Palmitoleoyl ethanolamide	0.009	0.009
DBQTCL	Control	Day 2	2024-12-09 09:46:00	+25 h	Palmitoleoyl ethanolamide	0.003	0.003
DBQTCL	Control	Day 2	2024-12-08 11:05:00	+3 h	Phenylalanine	277.862	277.862
DBQTCL	Control	Day 2	2024-12-08 13:48:00	+5 h	Phenylalanine	438.069	438.069
DBQTCL	Control	Day 2	2024-12-08 15:46:00	+7 h	Phenylalanine	422.386	422.386
DBQTCL	Control	Day 2	2024-12-08 17:46:00	9h post VP	Phenylalanine	490.499	490.499
DBQTCL	Control	Day 2	2024-12-08 19:46:00	+11 h	Phenylalanine	766.945	766.945
DBQTCL	Control	Day 2	2024-12-08 21:46:00	+13 h	Phenylalanine	367.534	367.534
DBQTCL	Control	Day 2	2024-12-08 23:46:00	15h post VP	Phenylalanine	602.125	602.125
DBQTCL	Control	Day 2	2024-12-09 07:46:00	+23 h	Phenylalanine	1444.6	1444.6
DBQTCL	Control	Day 2	2024-12-09 09:46:00	+25 h	Phenylalanine	737.721	737.721
DBQTCL	Control	Day 2	2024-12-08 11:05:00	+3 h	Proline	1761.83	1761.83
DBQTCL	Control	Day 2	2024-12-08 13:48:00	+5 h	Proline	5503.79	5503.79
DBQTCL	Control	Day 2	2024-12-08 15:46:00	+7 h	Proline	3060.38	3060.38
DBQTCL	Control	Day 2	2024-12-08 17:46:00	9h post VP	Proline	2172.06	2172.06
DBQTCL	Control	Day 2	2024-12-08 19:46:00	+11 h	Proline	2740.88	2740.88
DBQTCL	Control	Day 2	2024-12-08 21:46:00	+13 h	Proline	1750.37	1750.37
DBQTCL	Control	Day 2	2024-12-08 23:46:00	15h post VP	Proline	2830.36	2830.36
DBQTCL	Control	Day 2	2024-12-09 07:46:00	+23 h	Proline	5808.23	5808.23
DBQTCL	Control	Day 2	2024-12-09 09:46:00	+25 h	Proline	6589.76	6589.76
DBQTCL	Control	Day 2	2024-12-08 11:05:00	+3 h	Serotransferrin	11.735	11.735
DBQTCL	Control	Day 2	2024-12-08 13:48:00	+5 h	Serotransferrin	9.229	9.229
DBQTCL	Control	Day 2	2024-12-08 15:46:00	+7 h	Serotransferrin	13.296	13.296
DBQTCL	Control	Day 2	2024-12-08 17:46:00	9h post VP	Serotransferrin	13.957	13.957
DBQTCL	Control	Day 2	2024-12-08 19:46:00	+11 h	Serotransferrin	13.405	13.405
DBQTCL	Control	Day 2	2024-12-08 21:46:00	+13 h	Serotransferrin	12.305	12.305
DBQTCL	Control	Day 2	2024-12-08 23:46:00	15h post VP	Serotransferrin	34.256	34.256
DBQTCL	Control	Day 2	2024-12-09 07:46:00	+23 h	Serotransferrin	26.87	26.87
DBQTCL	Control	Day 2	2024-12-09 09:46:00	+25 h	Serotransferrin	14.463	14.463
DBQTCL	Control	Day 2	2024-12-08 11:05:00	+3 h	Taurine	2716.32	2716.32
DBQTCL	Control	Day 2	2024-12-08 13:48:00	+5 h	Taurine	2865.46	2865.46
DBQTCL	Control	Day 2	2024-12-08 15:46:00	+7 h	Taurine	2617.27	2617.27
DBQTCL	Control	Day 2	2024-12-08 17:46:00	9h post VP	Taurine	2798.92	2798.92
DBQTCL	Control	Day 2	2024-12-08 19:46:00	+11 h	Taurine	4116.66	4116.66
DBQTCL	Control	Day 2	2024-12-08 21:46:00	+13 h	Taurine	3049.41	3049.41
DBQTCL	Control	Day 2	2024-12-08 23:46:00	15h post VP	Taurine	5567.47	5567.47
DBQTCL	Control	Day 2	2024-12-09 07:46:00	+23 h	Taurine	15314.7	15314.7
DBQTCL	Control	Day 2	2024-12-09 09:46:00	+25 h	Taurine	5270.5	5270.5
DBQTCL	Control	Day 2	2024-12-08 11:05:00	+3 h	TPI	7.998	7.998
DBQTCL	Control	Day 2	2024-12-08 13:48:00	+5 h	TPI	11.543	11.543
DBQTCL	Control	Day 2	2024-12-08 15:46:00	+7 h	TPI	11.921	11.921
DBQTCL	Control	Day 2	2024-12-08 17:46:00	9h post VP	TPI	8.641	8.641
DBQTCL	Control	Day 2	2024-12-08 19:46:00	+11 h	TPI	0.04	14.985
DBQTCL	Control	Day 2	2024-12-08 21:46:00	+13 h	TPI	21.329	21.329
DBQTCL	Control	Day 2	2024-12-08 23:46:00	15h post VP	TPI	9.767	9.767
DBQTCL	Control	Day 2	2024-12-09 07:46:00	+23 h	TPI	31.921	31.921
DBQTCL	Control	Day 2	2024-12-09 09:46:00	+25 h	TPI	27.811	27.811
DBQTCL	Control	Day 2	2024-12-08 11:05:00	+3 h	Tryptophan	87.461	87.461
DBQTCL	Control	Day 2	2024-12-08 13:48:00	+5 h	Tryptophan	93.518	93.518
DBQTCL	Control	Day 2	2024-12-08 15:46:00	+7 h	Tryptophan	51.962	51.962
DBQTCL	Control	Day 2	2024-12-08 17:46:00	9h post VP	Tryptophan	53.399	53.399
DBQTCL	Control	Day 2	2024-12-08 19:46:00	+11 h	Tryptophan	47.592	47.592
DBQTCL	Control	Day 2	2024-12-08 21:46:00	+13 h	Tryptophan	103.399	103.399
DBQTCL	Control	Day 2	2024-12-08 23:46:00	15h post VP	Tryptophan	71.188	71.188
DBQTCL	Control	Day 2	2024-12-09 07:46:00	+23 h	Tryptophan	400.867	400.867
DBQTCL	Control	Day 2	2024-12-09 09:46:00	+25 h	Tryptophan	177.46	177.46
DBQTCL	Control	Day 2	2024-12-08 11:05:00	+3 h	Tyrosine	1018.92	1018.92
DBQTCL	Control	Day 2	2024-12-08 13:48:00	+5 h	Tyrosine	1630.71	1630.71
DBQTCL	Control	Day 2	2024-12-08 15:46:00	+7 h	Tyrosine	1686.77	1686.77
DBQTCL	Control	Day 2	2024-12-08 17:46:00	9h post VP	Tyrosine	1672.29	1672.29
DBQTCL	Control	Day 2	2024-12-08 19:46:00	+11 h	Tyrosine	2126.11	2126.11
DBQTCL	Control	Day 2	2024-12-08 21:46:00	+13 h	Tyrosine	1548.58	1548.58
DBQTCL	Control	Day 2	2024-12-08 23:46:00	15h post VP	Tyrosine	1387.42	1387.42
DBQTCL	Control	Day 2	2024-12-09 07:46:00	+23 h	Tyrosine	2666.39	2666.39
DBQTCL	Control	Day 2	2024-12-09 09:46:00	+25 h	Tyrosine	1952	1952
DBQTCL	Control	Day 2	2024-12-08 11:05:00	+3 h	Xanthine	310.247	310.247
DBQTCL	Control	Day 2	2024-12-08 13:48:00	+5 h	Xanthine	369.536	369.536
DBQTCL	Control	Day 2	2024-12-08 15:46:00	+7 h	Xanthine	334.234	334.234
DBQTCL	Control	Day 2	2024-12-08 17:46:00	9h post VP	Xanthine	291.095	291.095
DBQTCL	Control	Day 2	2024-12-08 19:46:00	+11 h	Xanthine	222.085	222.085
DBQTCL	Control	Day 2	2024-12-08 21:46:00	+13 h	Xanthine	242.554	242.554
DBQTCL	Control	Day 2	2024-12-08 23:46:00	15h post VP	Xanthine	1264.09	1264.09
DBQTCL	Control	Day 2	2024-12-09 07:46:00	+23 h	Xanthine	4178.07	4178.07
DBQTCL	Control	Day 2	2024-12-09 09:46:00	+25 h	Xanthine	1359.68	1359.68
DBQTCL	Control	Day 2	2024-12-08 11:05:00	+3 h	α-Tocopherol	1.616	1.616
DBQTCL	Control	Day 2	2024-12-08 13:48:00	+5 h	α-Tocopherol	1.587	1.587
DBQTCL	Control	Day 2	2024-12-08 15:46:00	+7 h	α-Tocopherol	1.588	1.588
DBQTCL	Control	Day 2	2024-12-08 17:46:00	9h post VP	α-Tocopherol	1.404	1.404
DBQTCL	Control	Day 2	2024-12-08 19:46:00	+11 h	α-Tocopherol	1.843	1.843
DBQTCL	Control	Day 2	2024-12-08 21:46:00	+13 h	α-Tocopherol	1.841	1.841
DBQTCL	Control	Day 2	2024-12-08 23:46:00	15h post VP	α-Tocopherol	1.227	1.227
DBQTCL	Control	Day 2	2024-12-09 07:46:00	+23 h	α-Tocopherol	0.711	0.711
DBQTCL	Control	Day 2	2024-12-09 09:46:00	+25 h	α-Tocopherol	1.553	1.553
BTDDUV	Control	Day 2	2024-12-08 13:10:02	+3 h	2-trans-octenoylcarnitine	0.169	0.169
BTDDUV	Control	Day 2	2024-12-08 15:09:11	+5 h	2-trans-octenoylcarnitine	0.172	0.172
BTDDUV	Control	Day 2	2024-12-08 17:09:07	+7 h	2-trans-octenoylcarnitine	0.249	0.249
BTDDUV	Control	Day 2	2024-12-08 19:09:19	9h post VP	2-trans-octenoylcarnitine	0.225	0.225
BTDDUV	Control	Day 2	2024-12-08 21:09:21	+11 h	2-trans-octenoylcarnitine	0.245	0.245
BTDDUV	Control	Day 2	2024-12-08 23:10:48	+13 h	2-trans-octenoylcarnitine	0.311	0.311
BTDDUV	Control	Day 2	2024-12-09 05:48:17	19h post VP	2-trans-octenoylcarnitine	0.368	0.368
BTDDUV	Control	Day 2	2024-12-09 06:50:17	+21 h	2-trans-octenoylcarnitine	0.299	0.299
BTDDUV	Control	Day 2	2024-12-09 09:35:35	+23 h	2-trans-octenoylcarnitine	0.19	0.19
BTDDUV	Control	Day 2	2024-12-09 11:35:54	+25 h	2-trans-octenoylcarnitine	0.287	0.287
BTDDUV	Control	Day 2	2024-12-08 13:10:02	+3 h	ACTA1	407.848	407.848
BTDDUV	Control	Day 2	2024-12-08 15:09:11	+5 h	ACTA1	377.609	377.609
BTDDUV	Control	Day 2	2024-12-08 17:09:07	+7 h	ACTA1	563.372	563.372
BTDDUV	Control	Day 2	2024-12-08 19:09:19	9h post VP	ACTA1	732.279	732.279
BTDDUV	Control	Day 2	2024-12-08 21:09:21	+11 h	ACTA1	926.201	926.201
BTDDUV	Control	Day 2	2024-12-08 23:10:48	+13 h	ACTA1	570.114	570.114
BTDDUV	Control	Day 2	2024-12-09 05:48:17	19h post VP	ACTA1	648.347	648.347
BTDDUV	Control	Day 2	2024-12-09 06:50:17	+21 h	ACTA1	268.552	268.552
BTDDUV	Control	Day 2	2024-12-09 09:35:35	+23 h	ACTA1	1398.72	1398.72
BTDDUV	Control	Day 2	2024-12-09 11:35:54	+25 h	ACTA1	667.547	667.547
BTDDUV	Control	Day 2	2024-12-08 13:10:02	+3 h	Alanine	429.851	429.851
BTDDUV	Control	Day 2	2024-12-08 15:09:11	+5 h	Alanine	543.156	543.156
BTDDUV	Control	Day 2	2024-12-08 17:09:07	+7 h	Alanine	604.171	604.171
BTDDUV	Control	Day 2	2024-12-08 19:09:19	9h post VP	Alanine	646.923	646.923
BTDDUV	Control	Day 2	2024-12-08 21:09:21	+11 h	Alanine	580.152	580.152
BTDDUV	Control	Day 2	2024-12-08 23:10:48	+13 h	Alanine	823.955	823.955
BTDDUV	Control	Day 2	2024-12-09 05:48:17	19h post VP	Alanine	880.25	880.25
BTDDUV	Control	Day 2	2024-12-09 06:50:17	+21 h	Alanine	611.479	611.479
BTDDUV	Control	Day 2	2024-12-09 09:35:35	+23 h	Alanine	580.488	580.488
BTDDUV	Control	Day 2	2024-12-09 11:35:54	+25 h	Alanine	297.012	297.012
BTDDUV	Control	Day 2	2024-12-08 13:10:02	+3 h	Albumin	549.733	549.733
BTDDUV	Control	Day 2	2024-12-08 15:09:11	+5 h	Albumin	407.172	407.172
BTDDUV	Control	Day 2	2024-12-08 17:09:07	+7 h	Albumin	606.16	606.16
BTDDUV	Control	Day 2	2024-12-08 19:09:19	9h post VP	Albumin	696.339	696.339
BTDDUV	Control	Day 2	2024-12-08 21:09:21	+11 h	Albumin	634.192	634.192
BTDDUV	Control	Day 2	2024-12-08 23:10:48	+13 h	Albumin	1435.44	1435.44
BTDDUV	Control	Day 2	2024-12-09 05:48:17	19h post VP	Albumin	1035.33	1035.33
BTDDUV	Control	Day 2	2024-12-09 06:50:17	+21 h	Albumin	1509.27	1509.27
BTDDUV	Control	Day 2	2024-12-09 09:35:35	+23 h	Albumin	1394.22	1394.22
BTDDUV	Control	Day 2	2024-12-09 11:35:54	+25 h	Albumin	620.72	620.72
BTDDUV	Control	Day 2	2024-12-08 13:10:02	+3 h	Alpha-amylase 1B	50233.8	50233.8
BTDDUV	Control	Day 2	2024-12-08 15:09:11	+5 h	Alpha-amylase 1B	20867	20867
BTDDUV	Control	Day 2	2024-12-08 17:09:07	+7 h	Alpha-amylase 1B	43551.7	43551.7
BTDDUV	Control	Day 2	2024-12-08 19:09:19	9h post VP	Alpha-amylase 1B	17366.3	17366.3
BTDDUV	Control	Day 2	2024-12-08 21:09:21	+11 h	Alpha-amylase 1B	21893.4	21893.4
BTDDUV	Control	Day 2	2024-12-08 23:10:48	+13 h	Alpha-amylase 1B	8725.31	8725.31
BTDDUV	Control	Day 2	2024-12-09 05:48:17	19h post VP	Alpha-amylase 1B	6087.86	6087.86
BTDDUV	Control	Day 2	2024-12-09 06:50:17	+21 h	Alpha-amylase 1B	19584.4	19584.4
BTDDUV	Control	Day 2	2024-12-09 09:35:35	+23 h	Alpha-amylase 1B	35632.3	35632.3
BTDDUV	Control	Day 2	2024-12-09 11:35:54	+25 h	Alpha-amylase 1B	35315.6	35315.6
BTDDUV	Control	Day 2	2024-12-08 13:10:02	+3 h	Alpha-enolase	36.941	36.941
BTDDUV	Control	Day 2	2024-12-08 15:09:11	+5 h	Alpha-enolase	41.032	41.032
BTDDUV	Control	Day 2	2024-12-08 17:09:07	+7 h	Alpha-enolase	63.332	63.332
BTDDUV	Control	Day 2	2024-12-08 19:09:19	9h post VP	Alpha-enolase	66.617	66.617
BTDDUV	Control	Day 2	2024-12-08 21:09:21	+11 h	Alpha-enolase	40.35	40.35
BTDDUV	Control	Day 2	2024-12-08 23:10:48	+13 h	Alpha-enolase	69.551	69.551
BTDDUV	Control	Day 2	2024-12-09 05:48:17	19h post VP	Alpha-enolase	68.994	68.994
BTDDUV	Control	Day 2	2024-12-09 06:50:17	+21 h	Alpha-enolase	42.951	42.951
BTDDUV	Control	Day 2	2024-12-09 09:35:35	+23 h	Alpha-enolase	101.355	101.355
BTDDUV	Control	Day 2	2024-12-09 11:35:54	+25 h	Alpha-enolase	61.535	61.535
BTDDUV	Control	Day 2	2024-12-08 13:10:02	+3 h	Arachidonic acid	24.248	24.248
BTDDUV	Control	Day 2	2024-12-08 15:09:11	+5 h	Arachidonic acid	26.393	26.393
BTDDUV	Control	Day 2	2024-12-08 17:09:07	+7 h	Arachidonic acid	47.862	47.862
BTDDUV	Control	Day 2	2024-12-08 19:09:19	9h post VP	Arachidonic acid	44.318	44.318
BTDDUV	Control	Day 2	2024-12-08 21:09:21	+11 h	Arachidonic acid	16.57	16.57
BTDDUV	Control	Day 2	2024-12-08 23:10:48	+13 h	Arachidonic acid	25.214	25.214
BTDDUV	Control	Day 2	2024-12-09 05:48:17	19h post VP	Arachidonic acid	73.084	73.084
BTDDUV	Control	Day 2	2024-12-09 06:50:17	+21 h	Arachidonic acid	78.845	78.845
BTDDUV	Control	Day 2	2024-12-09 09:35:35	+23 h	Arachidonic acid	87.024	87.024
BTDDUV	Control	Day 2	2024-12-09 11:35:54	+25 h	Arachidonic acid	52.328	52.328
BTDDUV	Control	Day 2	2024-12-08 13:10:02	+3 h	Aspartate aminotransferase	1.046	1.046
BTDDUV	Control	Day 2	2024-12-08 15:09:11	+5 h	Aspartate aminotransferase	0.865	0.865
BTDDUV	Control	Day 2	2024-12-08 17:09:07	+7 h	Aspartate aminotransferase	1.553	1.553
BTDDUV	Control	Day 2	2024-12-08 19:09:19	9h post VP	Aspartate aminotransferase	2.635	2.635
BTDDUV	Control	Day 2	2024-12-08 21:09:21	+11 h	Aspartate aminotransferase	1.309	1.309
BTDDUV	Control	Day 2	2024-12-08 23:10:48	+13 h	Aspartate aminotransferase	1.788	1.788
BTDDUV	Control	Day 2	2024-12-09 05:48:17	19h post VP	Aspartate aminotransferase	1.947	1.947
BTDDUV	Control	Day 2	2024-12-09 06:50:17	+21 h	Aspartate aminotransferase	1.153	1.153
BTDDUV	Control	Day 2	2024-12-09 09:35:35	+23 h	Aspartate aminotransferase	3.159	3.159
BTDDUV	Control	Day 2	2024-12-09 11:35:54	+25 h	Aspartate aminotransferase	1.588	1.588
BTDDUV	Control	Day 2	2024-12-08 13:10:02	+3 h	cAMP	3.331	3.331
BTDDUV	Control	Day 2	2024-12-08 15:09:11	+5 h	cAMP	3.823	3.823
BTDDUV	Control	Day 2	2024-12-08 17:09:07	+7 h	cAMP	4.237	4.237
BTDDUV	Control	Day 2	2024-12-08 19:09:19	9h post VP	cAMP	1.555	1.555
BTDDUV	Control	Day 2	2024-12-08 21:09:21	+11 h	cAMP	46.376	46.376
BTDDUV	Control	Day 2	2024-12-08 23:10:48	+13 h	cAMP	5.563	5.563
BTDDUV	Control	Day 2	2024-12-09 05:48:17	19h post VP	cAMP	6.432	6.432
BTDDUV	Control	Day 2	2024-12-09 06:50:17	+21 h	cAMP	0.001	4.94378
BTDDUV	Control	Day 2	2024-12-09 09:35:35	+23 h	cAMP	0.976	0.976
BTDDUV	Control	Day 2	2024-12-09 11:35:54	+25 h	cAMP	3.422	3.422
BTDDUV	Control	Day 2	2024-12-08 13:10:02	+3 h	Carbonic anhydrase 6	523.143	523.143
BTDDUV	Control	Day 2	2024-12-08 15:09:11	+5 h	Carbonic anhydrase 6	546.982	546.982
BTDDUV	Control	Day 2	2024-12-08 17:09:07	+7 h	Carbonic anhydrase 6	1425.28	1425.28
BTDDUV	Control	Day 2	2024-12-08 19:09:19	9h post VP	Carbonic anhydrase 6	328.964	328.964
BTDDUV	Control	Day 2	2024-12-08 21:09:21	+11 h	Carbonic anhydrase 6	424.029	424.029
BTDDUV	Control	Day 2	2024-12-08 23:10:48	+13 h	Carbonic anhydrase 6	97.76	97.76
BTDDUV	Control	Day 2	2024-12-09 05:48:17	19h post VP	Carbonic anhydrase 6	46.666	46.666
BTDDUV	Control	Day 2	2024-12-09 06:50:17	+21 h	Carbonic anhydrase 6	2340.38	2340.38
BTDDUV	Control	Day 2	2024-12-09 09:35:35	+23 h	Carbonic anhydrase 6	504.795	504.795
BTDDUV	Control	Day 2	2024-12-09 11:35:54	+25 h	Carbonic anhydrase 6	341.297	341.297
BTDDUV	Control	Day 2	2024-12-08 13:10:02	+3 h	Cholic acid	0.082	0.082
BTDDUV	Control	Day 2	2024-12-08 15:09:11	+5 h	Cholic acid	0.388	0.388
BTDDUV	Control	Day 2	2024-12-08 17:09:07	+7 h	Cholic acid	0.642	0.642
BTDDUV	Control	Day 2	2024-12-08 19:09:19	9h post VP	Cholic acid	0.272	0.272
BTDDUV	Control	Day 2	2024-12-08 21:09:21	+11 h	Cholic acid	0.131	0.131
BTDDUV	Control	Day 2	2024-12-08 23:10:48	+13 h	Cholic acid	0.559	0.559
BTDDUV	Control	Day 2	2024-12-09 05:48:17	19h post VP	Cholic acid	2.938	2.938
BTDDUV	Control	Day 2	2024-12-09 06:50:17	+21 h	Cholic acid	0.632	0.632
BTDDUV	Control	Day 2	2024-12-09 09:35:35	+23 h	Cholic acid	0.292	0.292
BTDDUV	Control	Day 2	2024-12-09 11:35:54	+25 h	Cholic acid	0.125	0.125
BTDDUV	Control	Day 2	2024-12-08 13:10:02	+3 h	Cortisol	4.943	4.943
BTDDUV	Control	Day 2	2024-12-08 15:09:11	+5 h	Cortisol	3.426	3.426
BTDDUV	Control	Day 2	2024-12-08 17:09:07	+7 h	Cortisol	0.4	2.37267
BTDDUV	Control	Day 2	2024-12-08 19:09:19	9h post VP	Cortisol	1.317	1.317
BTDDUV	Control	Day 2	2024-12-08 21:09:21	+11 h	Cortisol	1.478	1.478
BTDDUV	Control	Day 2	2024-12-08 23:10:48	+13 h	Cortisol	1.448	1.448
BTDDUV	Control	Day 2	2024-12-09 05:48:17	19h post VP	Cortisol	6.942	6.942
BTDDUV	Control	Day 2	2024-12-09 06:50:17	+21 h	Cortisol	3.74	3.74
BTDDUV	Control	Day 2	2024-12-09 09:35:35	+23 h	Cortisol	5.718	5.718
BTDDUV	Control	Day 2	2024-12-09 11:35:54	+25 h	Cortisol	5.451	5.451
BTDDUV	Control	Day 2	2024-12-08 13:10:02	+3 h	Cortisone	8.647	8.647
BTDDUV	Control	Day 2	2024-12-08 15:09:11	+5 h	Cortisone	6.81	6.81
BTDDUV	Control	Day 2	2024-12-08 17:09:07	+7 h	Cortisone	4.196	4.196
BTDDUV	Control	Day 2	2024-12-08 19:09:19	9h post VP	Cortisone	3.094	3.094
BTDDUV	Control	Day 2	2024-12-08 21:09:21	+11 h	Cortisone	2.269	2.269
BTDDUV	Control	Day 2	2024-12-08 23:10:48	+13 h	Cortisone	3.594	3.594
BTDDUV	Control	Day 2	2024-12-09 05:48:17	19h post VP	Cortisone	9.825	9.825
BTDDUV	Control	Day 2	2024-12-09 06:50:17	+21 h	Cortisone	13.56	13.56
BTDDUV	Control	Day 2	2024-12-09 09:35:35	+23 h	Cortisone	9.862	9.862
BTDDUV	Control	Day 2	2024-12-09 11:35:54	+25 h	Cortisone	9.849	9.849
BTDDUV	Control	Day 2	2024-12-08 13:10:02	+3 h	Creatine	2810.82	2810.82
BTDDUV	Control	Day 2	2024-12-08 15:09:11	+5 h	Creatine	2900.83	2900.83
BTDDUV	Control	Day 2	2024-12-08 17:09:07	+7 h	Creatine	3819.49	3819.49
BTDDUV	Control	Day 2	2024-12-08 19:09:19	9h post VP	Creatine	2420.69	2420.69
BTDDUV	Control	Day 2	2024-12-08 21:09:21	+11 h	Creatine	2347.49	2347.49
BTDDUV	Control	Day 2	2024-12-08 23:10:48	+13 h	Creatine	3877	3877
BTDDUV	Control	Day 2	2024-12-09 05:48:17	19h post VP	Creatine	6464.22	6464.22
BTDDUV	Control	Day 2	2024-12-09 06:50:17	+21 h	Creatine	4521.14	4521.14
BTDDUV	Control	Day 2	2024-12-09 09:35:35	+23 h	Creatine	2479.12	2479.12
BTDDUV	Control	Day 2	2024-12-09 11:35:54	+25 h	Creatine	2595.12	2595.12
BTDDUV	Control	Day 2	2024-12-08 13:10:02	+3 h	Creatinine	276.25	276.25
BTDDUV	Control	Day 2	2024-12-08 15:09:11	+5 h	Creatinine	263.09	263.09
BTDDUV	Control	Day 2	2024-12-08 17:09:07	+7 h	Creatinine	242.144	242.144
BTDDUV	Control	Day 2	2024-12-08 19:09:19	9h post VP	Creatinine	229.54	229.54
BTDDUV	Control	Day 2	2024-12-08 21:09:21	+11 h	Creatinine	231.598	231.598
BTDDUV	Control	Day 2	2024-12-08 23:10:48	+13 h	Creatinine	247.815	247.815
BTDDUV	Control	Day 2	2024-12-09 05:48:17	19h post VP	Creatinine	484.323	484.323
BTDDUV	Control	Day 2	2024-12-09 06:50:17	+21 h	Creatinine	384.027	384.027
BTDDUV	Control	Day 2	2024-12-09 09:35:35	+23 h	Creatinine	223.718	223.718
BTDDUV	Control	Day 2	2024-12-09 11:35:54	+25 h	Creatinine	236.738	236.738
BTDDUV	Control	Day 2	2024-12-08 13:10:02	+3 h	Cystatin-A	92.829	92.829
BTDDUV	Control	Day 2	2024-12-08 15:09:11	+5 h	Cystatin-A	137.284	137.284
BTDDUV	Control	Day 2	2024-12-08 17:09:07	+7 h	Cystatin-A	185.631	185.631
BTDDUV	Control	Day 2	2024-12-08 19:09:19	9h post VP	Cystatin-A	274.808	274.808
BTDDUV	Control	Day 2	2024-12-08 21:09:21	+11 h	Cystatin-A	261.677	261.677
BTDDUV	Control	Day 2	2024-12-08 23:10:48	+13 h	Cystatin-A	3584.32	3584.32
BTDDUV	Control	Day 2	2024-12-09 05:48:17	19h post VP	Cystatin-A	214.438	214.438
BTDDUV	Control	Day 2	2024-12-09 06:50:17	+21 h	Cystatin-A	118.208	118.208
BTDDUV	Control	Day 2	2024-12-09 09:35:35	+23 h	Cystatin-A	1557.52	1557.52
BTDDUV	Control	Day 2	2024-12-09 11:35:54	+25 h	Cystatin-A	218.977	218.977
BTDDUV	Control	Day 2	2024-12-08 13:10:02	+3 h	Cystatin-B	15.804	15.804
BTDDUV	Control	Day 2	2024-12-08 15:09:11	+5 h	Cystatin-B	23.769	23.769
BTDDUV	Control	Day 2	2024-12-08 17:09:07	+7 h	Cystatin-B	22.613	22.613
BTDDUV	Control	Day 2	2024-12-08 19:09:19	9h post VP	Cystatin-B	28.976	28.976
BTDDUV	Control	Day 2	2024-12-08 21:09:21	+11 h	Cystatin-B	22.941	22.941
BTDDUV	Control	Day 2	2024-12-08 23:10:48	+13 h	Cystatin-B	78.72	78.72
BTDDUV	Control	Day 2	2024-12-09 05:48:17	19h post VP	Cystatin-B	28.975	28.975
BTDDUV	Control	Day 2	2024-12-09 06:50:17	+21 h	Cystatin-B	25.367	25.367
BTDDUV	Control	Day 2	2024-12-09 09:35:35	+23 h	Cystatin-B	96.998	96.998
BTDDUV	Control	Day 2	2024-12-09 11:35:54	+25 h	Cystatin-B	28.768	28.768
BTDDUV	Control	Day 2	2024-12-08 13:10:02	+3 h	Cystatin-C	27.573	27.573
BTDDUV	Control	Day 2	2024-12-08 15:09:11	+5 h	Cystatin-C	32.646	32.646
BTDDUV	Control	Day 2	2024-12-08 17:09:07	+7 h	Cystatin-C	44.473	44.473
BTDDUV	Control	Day 2	2024-12-08 19:09:19	9h post VP	Cystatin-C	34.304	34.304
BTDDUV	Control	Day 2	2024-12-08 21:09:21	+11 h	Cystatin-C	36.145	36.145
BTDDUV	Control	Day 2	2024-12-08 23:10:48	+13 h	Cystatin-C	23.421	23.421
BTDDUV	Control	Day 2	2024-12-09 05:48:17	19h post VP	Cystatin-C	9.176	9.176
BTDDUV	Control	Day 2	2024-12-09 06:50:17	+21 h	Cystatin-C	77.439	77.439
BTDDUV	Control	Day 2	2024-12-09 09:35:35	+23 h	Cystatin-C	64.278	64.278
BTDDUV	Control	Day 2	2024-12-09 11:35:54	+25 h	Cystatin-C	28.865	28.865
BTDDUV	Control	Day 2	2024-12-08 13:10:02	+3 h	Cystatin-SA	41.182	41.182
BTDDUV	Control	Day 2	2024-12-08 15:09:11	+5 h	Cystatin-SA	50.335	50.335
BTDDUV	Control	Day 2	2024-12-08 17:09:07	+7 h	Cystatin-SA	115.547	115.547
BTDDUV	Control	Day 2	2024-12-08 19:09:19	9h post VP	Cystatin-SA	55.193	55.193
BTDDUV	Control	Day 2	2024-12-08 21:09:21	+11 h	Cystatin-SA	71.254	71.254
BTDDUV	Control	Day 2	2024-12-08 23:10:48	+13 h	Cystatin-SA	99.017	99.017
BTDDUV	Control	Day 2	2024-12-09 05:48:17	19h post VP	Cystatin-SA	18.062	18.062
BTDDUV	Control	Day 2	2024-12-09 06:50:17	+21 h	Cystatin-SA	118.721	118.721
BTDDUV	Control	Day 2	2024-12-09 09:35:35	+23 h	Cystatin-SA	122.016	122.016
BTDDUV	Control	Day 2	2024-12-09 11:35:54	+25 h	Cystatin-SA	34.563	34.563
BTDDUV	Control	Day 2	2024-12-08 13:10:02	+3 h	Decanoylcarnitine	0.014	0.014
BTDDUV	Control	Day 2	2024-12-08 15:09:11	+5 h	Decanoylcarnitine	0.013	0.013
BTDDUV	Control	Day 2	2024-12-08 17:09:07	+7 h	Decanoylcarnitine	0.029	0.029
BTDDUV	Control	Day 2	2024-12-08 19:09:19	9h post VP	Decanoylcarnitine	0.022	0.022
BTDDUV	Control	Day 2	2024-12-08 21:09:21	+11 h	Decanoylcarnitine	0.019	0.019
BTDDUV	Control	Day 2	2024-12-08 23:10:48	+13 h	Decanoylcarnitine	0.02	0.02
BTDDUV	Control	Day 2	2024-12-09 05:48:17	19h post VP	Decanoylcarnitine	0.018	0.018
BTDDUV	Control	Day 2	2024-12-09 06:50:17	+21 h	Decanoylcarnitine	0.05	0.05
BTDDUV	Control	Day 2	2024-12-09 09:35:35	+23 h	Decanoylcarnitine	0.011	0.011
BTDDUV	Control	Day 2	2024-12-09 11:35:54	+25 h	Decanoylcarnitine	0.016	0.016
BTDDUV	Control	Day 2	2024-12-08 13:10:02	+3 h	DHEAS	1.896	1.896
BTDDUV	Control	Day 2	2024-12-08 15:09:11	+5 h	DHEAS	2.15	2.15
BTDDUV	Control	Day 2	2024-12-08 17:09:07	+7 h	DHEAS	2.268	2.268
BTDDUV	Control	Day 2	2024-12-08 19:09:19	9h post VP	DHEAS	2.435	2.435
BTDDUV	Control	Day 2	2024-12-08 21:09:21	+11 h	DHEAS	1.719	1.719
BTDDUV	Control	Day 2	2024-12-08 23:10:48	+13 h	DHEAS	3.639	3.639
BTDDUV	Control	Day 2	2024-12-09 05:48:17	19h post VP	DHEAS	4.783	4.783
BTDDUV	Control	Day 2	2024-12-09 06:50:17	+21 h	DHEAS	4.345	4.345
BTDDUV	Control	Day 2	2024-12-09 09:35:35	+23 h	DHEAS	2.495	2.495
BTDDUV	Control	Day 2	2024-12-09 11:35:54	+25 h	DHEAS	2.476	2.476
BTDDUV	Control	Day 2	2024-12-08 13:10:02	+3 h	Fructose-bisphosphate aldolase A	5.411	5.411
BTDDUV	Control	Day 2	2024-12-08 15:09:11	+5 h	Fructose-bisphosphate aldolase A	5.491	5.491
BTDDUV	Control	Day 2	2024-12-08 17:09:07	+7 h	Fructose-bisphosphate aldolase A	3.712	3.712
BTDDUV	Control	Day 2	2024-12-08 19:09:19	9h post VP	Fructose-bisphosphate aldolase A	8.505	8.505
BTDDUV	Control	Day 2	2024-12-08 21:09:21	+11 h	Fructose-bisphosphate aldolase A	5.387	5.387
BTDDUV	Control	Day 2	2024-12-08 23:10:48	+13 h	Fructose-bisphosphate aldolase A	6.236	6.236
BTDDUV	Control	Day 2	2024-12-09 05:48:17	19h post VP	Fructose-bisphosphate aldolase A	10.262	10.262
BTDDUV	Control	Day 2	2024-12-09 06:50:17	+21 h	Fructose-bisphosphate aldolase A	6.63	6.63
BTDDUV	Control	Day 2	2024-12-09 09:35:35	+23 h	Fructose-bisphosphate aldolase A	7.971	7.971
BTDDUV	Control	Day 2	2024-12-09 11:35:54	+25 h	Fructose-bisphosphate aldolase A	6.358	6.358
BTDDUV	Control	Day 2	2024-12-08 13:10:02	+3 h	Glutamic acid	2500.27	2500.27
BTDDUV	Control	Day 2	2024-12-08 15:09:11	+5 h	Glutamic acid	2836.48	2836.48
BTDDUV	Control	Day 2	2024-12-08 17:09:07	+7 h	Glutamic acid	3807.43	3807.43
BTDDUV	Control	Day 2	2024-12-08 19:09:19	9h post VP	Glutamic acid	4236.2	4236.2
BTDDUV	Control	Day 2	2024-12-08 21:09:21	+11 h	Glutamic acid	3065.44	3065.44
BTDDUV	Control	Day 2	2024-12-08 23:10:48	+13 h	Glutamic acid	3343.85	3343.85
BTDDUV	Control	Day 2	2024-12-09 05:48:17	19h post VP	Glutamic acid	4834.43	4834.43
BTDDUV	Control	Day 2	2024-12-09 06:50:17	+21 h	Glutamic acid	3792.6	3792.6
BTDDUV	Control	Day 2	2024-12-09 09:35:35	+23 h	Glutamic acid	3183.53	3183.53
BTDDUV	Control	Day 2	2024-12-09 11:35:54	+25 h	Glutamic acid	4776.19	4776.19
BTDDUV	Control	Day 2	2024-12-08 13:10:02	+3 h	Glutamine	1.15058e+06	1.15058e+06
BTDDUV	Control	Day 2	2024-12-08 15:09:11	+5 h	Glutamine	1.63552e+06	1.63552e+06
BTDDUV	Control	Day 2	2024-12-08 17:09:07	+7 h	Glutamine	3.30534e+06	3.30534e+06
BTDDUV	Control	Day 2	2024-12-08 19:09:19	9h post VP	Glutamine	1.98936e+06	1.98936e+06
BTDDUV	Control	Day 2	2024-12-08 21:09:21	+11 h	Glutamine	947233	947233
BTDDUV	Control	Day 2	2024-12-08 23:10:48	+13 h	Glutamine	2.22822e+06	2.22822e+06
BTDDUV	Control	Day 2	2024-12-09 05:48:17	19h post VP	Glutamine	2.07896e+06	2.07896e+06
BTDDUV	Control	Day 2	2024-12-09 06:50:17	+21 h	Glutamine	1.16768e+06	1.16768e+06
BTDDUV	Control	Day 2	2024-12-09 09:35:35	+23 h	Glutamine	2.73163e+06	2.73163e+06
BTDDUV	Control	Day 2	2024-12-09 11:35:54	+25 h	Glutamine	3.50783e+06	3.50783e+06
BTDDUV	Control	Day 2	2024-12-08 13:10:02	+3 h	GSTO1	3.056	3.056
BTDDUV	Control	Day 2	2024-12-08 15:09:11	+5 h	GSTO1	3.148	3.148
BTDDUV	Control	Day 2	2024-12-08 17:09:07	+7 h	GSTO1	3.383	3.383
BTDDUV	Control	Day 2	2024-12-08 19:09:19	9h post VP	GSTO1	5.592	5.592
BTDDUV	Control	Day 2	2024-12-08 21:09:21	+11 h	GSTO1	3.66	3.66
BTDDUV	Control	Day 2	2024-12-08 23:10:48	+13 h	GSTO1	3.904	3.904
BTDDUV	Control	Day 2	2024-12-09 05:48:17	19h post VP	GSTO1	6.983	6.983
BTDDUV	Control	Day 2	2024-12-09 06:50:17	+21 h	GSTO1	1.809	1.809
BTDDUV	Control	Day 2	2024-12-09 09:35:35	+23 h	GSTO1	9.937	9.937
BTDDUV	Control	Day 2	2024-12-09 11:35:54	+25 h	GSTO1	5.916	5.916
BTDDUV	Control	Day 2	2024-12-08 13:10:02	+3 h	GAPDH	33.58	33.58
BTDDUV	Control	Day 2	2024-12-08 15:09:11	+5 h	GAPDH	40.675	40.675
BTDDUV	Control	Day 2	2024-12-08 17:09:07	+7 h	GAPDH	54.961	54.961
BTDDUV	Control	Day 2	2024-12-08 19:09:19	9h post VP	GAPDH	73.511	73.511
BTDDUV	Control	Day 2	2024-12-08 21:09:21	+11 h	GAPDH	51.112	51.112
BTDDUV	Control	Day 2	2024-12-08 23:10:48	+13 h	GAPDH	66.573	66.573
BTDDUV	Control	Day 2	2024-12-09 05:48:17	19h post VP	GAPDH	65.498	65.498
BTDDUV	Control	Day 2	2024-12-09 06:50:17	+21 h	GAPDH	62.781	62.781
BTDDUV	Control	Day 2	2024-12-09 09:35:35	+23 h	GAPDH	154.492	154.492
BTDDUV	Control	Day 2	2024-12-09 11:35:54	+25 h	GAPDH	67.331	67.331
BTDDUV	Control	Day 2	2024-12-08 13:10:02	+3 h	Glycocholic acid	3.691	3.691
BTDDUV	Control	Day 2	2024-12-08 15:09:11	+5 h	Glycocholic acid	8.292	8.292
BTDDUV	Control	Day 2	2024-12-08 17:09:07	+7 h	Glycocholic acid	15.117	15.117
BTDDUV	Control	Day 2	2024-12-08 19:09:19	9h post VP	Glycocholic acid	10.765	10.765
BTDDUV	Control	Day 2	2024-12-08 21:09:21	+11 h	Glycocholic acid	7.88	7.88
BTDDUV	Control	Day 2	2024-12-08 23:10:48	+13 h	Glycocholic acid	11.322	11.322
BTDDUV	Control	Day 2	2024-12-09 05:48:17	19h post VP	Glycocholic acid	12.708	12.708
BTDDUV	Control	Day 2	2024-12-09 06:50:17	+21 h	Glycocholic acid	21.866	21.866
BTDDUV	Control	Day 2	2024-12-09 09:35:35	+23 h	Glycocholic acid	5.087	5.087
BTDDUV	Control	Day 2	2024-12-09 11:35:54	+25 h	Glycocholic acid	3.55	3.55
BTDDUV	Control	Day 2	2024-12-08 13:10:02	+3 h	Glycoursodeoxycholic acid	0.17	0.17
BTDDUV	Control	Day 2	2024-12-08 15:09:11	+5 h	Glycoursodeoxycholic acid	0.502	0.502
BTDDUV	Control	Day 2	2024-12-08 17:09:07	+7 h	Glycoursodeoxycholic acid	0.5	0.5
BTDDUV	Control	Day 2	2024-12-08 19:09:19	9h post VP	Glycoursodeoxycholic acid	0.632	0.632
BTDDUV	Control	Day 2	2024-12-08 21:09:21	+11 h	Glycoursodeoxycholic acid	0.315	0.315
BTDDUV	Control	Day 2	2024-12-08 23:10:48	+13 h	Glycoursodeoxycholic acid	0.839	0.839
BTDDUV	Control	Day 2	2024-12-09 05:48:17	19h post VP	Glycoursodeoxycholic acid	0.762	0.762
BTDDUV	Control	Day 2	2024-12-09 06:50:17	+21 h	Glycoursodeoxycholic acid	0.544	0.544
BTDDUV	Control	Day 2	2024-12-09 09:35:35	+23 h	Glycoursodeoxycholic acid	0.455	0.455
BTDDUV	Control	Day 2	2024-12-09 11:35:54	+25 h	Glycoursodeoxycholic acid	0.304	0.304
BTDDUV	Control	Day 2	2024-12-08 13:10:02	+3 h	HSP family A member 8	15.496	15.496
BTDDUV	Control	Day 2	2024-12-08 15:09:11	+5 h	HSP family A member 8	11.943	11.943
BTDDUV	Control	Day 2	2024-12-08 17:09:07	+7 h	HSP family A member 8	14.54	14.54
BTDDUV	Control	Day 2	2024-12-08 19:09:19	9h post VP	HSP family A member 8	18.944	18.944
BTDDUV	Control	Day 2	2024-12-08 21:09:21	+11 h	HSP family A member 8	12.396	12.396
BTDDUV	Control	Day 2	2024-12-08 23:10:48	+13 h	HSP family A member 8	6.571	6.571
BTDDUV	Control	Day 2	2024-12-09 05:48:17	19h post VP	HSP family A member 8	18.255	18.255
BTDDUV	Control	Day 2	2024-12-09 06:50:17	+21 h	HSP family A member 8	16.608	16.608
BTDDUV	Control	Day 2	2024-12-09 09:35:35	+23 h	HSP family A member 8	44.283	44.283
BTDDUV	Control	Day 2	2024-12-09 11:35:54	+25 h	HSP family A member 8	14.965	14.965
BTDDUV	Control	Day 2	2024-12-08 13:10:02	+3 h	HSPB1	10.1	10.1
BTDDUV	Control	Day 2	2024-12-08 15:09:11	+5 h	HSPB1	9.826	9.826
BTDDUV	Control	Day 2	2024-12-08 17:09:07	+7 h	HSPB1	11.305	11.305
BTDDUV	Control	Day 2	2024-12-08 19:09:19	9h post VP	HSPB1	4.956	4.956
BTDDUV	Control	Day 2	2024-12-08 21:09:21	+11 h	HSPB1	6.254	6.254
BTDDUV	Control	Day 2	2024-12-08 23:10:48	+13 h	HSPB1	7.824	7.824
BTDDUV	Control	Day 2	2024-12-09 05:48:17	19h post VP	HSPB1	1.167	1.167
BTDDUV	Control	Day 2	2024-12-09 06:50:17	+21 h	HSPB1	18.828	18.828
BTDDUV	Control	Day 2	2024-12-09 09:35:35	+23 h	HSPB1	15.34	15.34
BTDDUV	Control	Day 2	2024-12-09 11:35:54	+25 h	HSPB1	11.205	11.205
BTDDUV	Control	Day 2	2024-12-08 13:10:02	+3 h	Histamine	0.083	0.083
BTDDUV	Control	Day 2	2024-12-08 15:09:11	+5 h	Histamine	0.087	0.087
BTDDUV	Control	Day 2	2024-12-08 17:09:07	+7 h	Histamine	0.178	0.178
BTDDUV	Control	Day 2	2024-12-08 19:09:19	9h post VP	Histamine	0.045	0.045
BTDDUV	Control	Day 2	2024-12-08 21:09:21	+11 h	Histamine	0.02	0.02
BTDDUV	Control	Day 2	2024-12-08 23:10:48	+13 h	Histamine	0.173	0.173
BTDDUV	Control	Day 2	2024-12-09 05:48:17	19h post VP	Histamine	0.286	0.286
BTDDUV	Control	Day 2	2024-12-09 06:50:17	+21 h	Histamine	0.03	0.03
BTDDUV	Control	Day 2	2024-12-09 09:35:35	+23 h	Histamine	0.138	0.138
BTDDUV	Control	Day 2	2024-12-09 11:35:54	+25 h	Histamine	0.14	0.14
BTDDUV	Control	Day 2	2024-12-08 13:10:02	+3 h	Hypoxanthine	272.056	272.056
BTDDUV	Control	Day 2	2024-12-08 15:09:11	+5 h	Hypoxanthine	418.063	418.063
BTDDUV	Control	Day 2	2024-12-08 17:09:07	+7 h	Hypoxanthine	987.786	987.786
BTDDUV	Control	Day 2	2024-12-08 19:09:19	9h post VP	Hypoxanthine	948.993	948.993
BTDDUV	Control	Day 2	2024-12-08 21:09:21	+11 h	Hypoxanthine	430.39	430.39
BTDDUV	Control	Day 2	2024-12-08 23:10:48	+13 h	Hypoxanthine	962.892	962.892
BTDDUV	Control	Day 2	2024-12-09 05:48:17	19h post VP	Hypoxanthine	2284.92	2284.92
BTDDUV	Control	Day 2	2024-12-09 06:50:17	+21 h	Hypoxanthine	712.447	712.447
BTDDUV	Control	Day 2	2024-12-09 09:35:35	+23 h	Hypoxanthine	790.655	790.655
BTDDUV	Control	Day 2	2024-12-09 11:35:54	+25 h	Hypoxanthine	874.178	874.178
BTDDUV	Control	Day 2	2024-12-08 13:10:02	+3 h	IL-36α	0.627	0.627
BTDDUV	Control	Day 2	2024-12-08 15:09:11	+5 h	IL-36α	1	1
BTDDUV	Control	Day 2	2024-12-08 17:09:07	+7 h	IL-36α	1.227	1.227
BTDDUV	Control	Day 2	2024-12-08 19:09:19	9h post VP	IL-36α	0.957	0.957
BTDDUV	Control	Day 2	2024-12-08 21:09:21	+11 h	IL-36α	0.947	0.947
BTDDUV	Control	Day 2	2024-12-08 23:10:48	+13 h	IL-36α	1.676	1.676
BTDDUV	Control	Day 2	2024-12-09 05:48:17	19h post VP	IL-36α	0.805	0.805
BTDDUV	Control	Day 2	2024-12-09 06:50:17	+21 h	IL-36α	1.165	1.165
BTDDUV	Control	Day 2	2024-12-09 09:35:35	+23 h	IL-36α	0.909	0.909
BTDDUV	Control	Day 2	2024-12-09 11:35:54	+25 h	IL-36α	0.642	0.642
BTDDUV	Control	Day 2	2024-12-08 13:10:02	+3 h	Kynurenic acid	0.475	0.475
BTDDUV	Control	Day 2	2024-12-08 15:09:11	+5 h	Kynurenic acid	0.546	0.546
BTDDUV	Control	Day 2	2024-12-08 17:09:07	+7 h	Kynurenic acid	0.433	0.433
BTDDUV	Control	Day 2	2024-12-08 19:09:19	9h post VP	Kynurenic acid	0.437	0.437
BTDDUV	Control	Day 2	2024-12-08 21:09:21	+11 h	Kynurenic acid	1.576	1.576
BTDDUV	Control	Day 2	2024-12-08 23:10:48	+13 h	Kynurenic acid	0.597	0.597
BTDDUV	Control	Day 2	2024-12-09 05:48:17	19h post VP	Kynurenic acid	2.032	2.032
BTDDUV	Control	Day 2	2024-12-09 06:50:17	+21 h	Kynurenic acid	0.99	0.99
BTDDUV	Control	Day 2	2024-12-09 09:35:35	+23 h	Kynurenic acid	0.362	0.362
BTDDUV	Control	Day 2	2024-12-09 11:35:54	+25 h	Kynurenic acid	0.361	0.361
BTDDUV	Control	Day 2	2024-12-08 13:10:02	+3 h	LDHA	4.687	4.687
BTDDUV	Control	Day 2	2024-12-08 15:09:11	+5 h	LDHA	5.539	5.539
BTDDUV	Control	Day 2	2024-12-08 17:09:07	+7 h	LDHA	4.128	4.128
BTDDUV	Control	Day 2	2024-12-08 19:09:19	9h post VP	LDHA	7.622	7.622
BTDDUV	Control	Day 2	2024-12-08 21:09:21	+11 h	LDHA	6.519	6.519
BTDDUV	Control	Day 2	2024-12-08 23:10:48	+13 h	LDHA	4.368	4.368
BTDDUV	Control	Day 2	2024-12-09 05:48:17	19h post VP	LDHA	8.119	8.119
BTDDUV	Control	Day 2	2024-12-09 06:50:17	+21 h	LDHA	4.089	4.089
BTDDUV	Control	Day 2	2024-12-09 09:35:35	+23 h	LDHA	11.389	11.389
BTDDUV	Control	Day 2	2024-12-09 11:35:54	+25 h	LDHA	7.618	7.618
BTDDUV	Control	Day 2	2024-12-08 13:10:02	+3 h	Leucine	3221.8	3221.8
BTDDUV	Control	Day 2	2024-12-08 15:09:11	+5 h	Leucine	3310.66	3310.66
BTDDUV	Control	Day 2	2024-12-08 17:09:07	+7 h	Leucine	3919.61	3919.61
BTDDUV	Control	Day 2	2024-12-08 19:09:19	9h post VP	Leucine	3103.55	3103.55
BTDDUV	Control	Day 2	2024-12-08 21:09:21	+11 h	Leucine	2734.32	2734.32
BTDDUV	Control	Day 2	2024-12-08 23:10:48	+13 h	Leucine	4572.09	4572.09
BTDDUV	Control	Day 2	2024-12-09 05:48:17	19h post VP	Leucine	7919.59	7919.59
BTDDUV	Control	Day 2	2024-12-09 06:50:17	+21 h	Leucine	4800.16	4800.16
BTDDUV	Control	Day 2	2024-12-09 09:35:35	+23 h	Leucine	3159.44	3159.44
BTDDUV	Control	Day 2	2024-12-09 11:35:54	+25 h	Leucine	3299.66	3299.66
BTDDUV	Control	Day 2	2024-12-08 13:10:02	+3 h	Linoleic acid	44.279	44.279
BTDDUV	Control	Day 2	2024-12-08 15:09:11	+5 h	Linoleic acid	71.106	71.106
BTDDUV	Control	Day 2	2024-12-08 17:09:07	+7 h	Linoleic acid	84.727	84.727
BTDDUV	Control	Day 2	2024-12-08 19:09:19	9h post VP	Linoleic acid	69.001	69.001
BTDDUV	Control	Day 2	2024-12-08 21:09:21	+11 h	Linoleic acid	61.929	61.929
BTDDUV	Control	Day 2	2024-12-08 23:10:48	+13 h	Linoleic acid	40.843	40.843
BTDDUV	Control	Day 2	2024-12-09 05:48:17	19h post VP	Linoleic acid	101.985	101.985
BTDDUV	Control	Day 2	2024-12-09 06:50:17	+21 h	Linoleic acid	153.626	153.626
BTDDUV	Control	Day 2	2024-12-09 09:35:35	+23 h	Linoleic acid	109.349	109.349
BTDDUV	Control	Day 2	2024-12-09 11:35:54	+25 h	Linoleic acid	60.632	60.632
BTDDUV	Control	Day 2	2024-12-08 13:10:02	+3 h	Linoleoyl ethanolamide	0.185	0.185
BTDDUV	Control	Day 2	2024-12-08 15:09:11	+5 h	Linoleoyl ethanolamide	0.095	0.095
BTDDUV	Control	Day 2	2024-12-08 17:09:07	+7 h	Linoleoyl ethanolamide	0.482	0.482
BTDDUV	Control	Day 2	2024-12-08 19:09:19	9h post VP	Linoleoyl ethanolamide	0.079	0.079
BTDDUV	Control	Day 2	2024-12-08 21:09:21	+11 h	Linoleoyl ethanolamide	0.278	0.278
BTDDUV	Control	Day 2	2024-12-08 23:10:48	+13 h	Linoleoyl ethanolamide	0.024	0.024
BTDDUV	Control	Day 2	2024-12-09 05:48:17	19h post VP	Linoleoyl ethanolamide	0.062	0.062
BTDDUV	Control	Day 2	2024-12-09 06:50:17	+21 h	Linoleoyl ethanolamide	1.213	1.213
BTDDUV	Control	Day 2	2024-12-09 09:35:35	+23 h	Linoleoyl ethanolamide	0.202	0.202
BTDDUV	Control	Day 2	2024-12-09 11:35:54	+25 h	Linoleoyl ethanolamide	0.067	0.067
BTDDUV	Control	Day 2	2024-12-08 13:10:02	+3 h	N-lactoyl-phenylalanine	1.245	1.245
BTDDUV	Control	Day 2	2024-12-08 15:09:11	+5 h	N-lactoyl-phenylalanine	2.048	2.048
BTDDUV	Control	Day 2	2024-12-08 17:09:07	+7 h	N-lactoyl-phenylalanine	10.749	10.749
BTDDUV	Control	Day 2	2024-12-08 19:09:19	9h post VP	N-lactoyl-phenylalanine	2.466	2.466
BTDDUV	Control	Day 2	2024-12-08 21:09:21	+11 h	N-lactoyl-phenylalanine	6.577	6.577
BTDDUV	Control	Day 2	2024-12-08 23:10:48	+13 h	N-lactoyl-phenylalanine	6.12	6.12
BTDDUV	Control	Day 2	2024-12-09 05:48:17	19h post VP	N-lactoyl-phenylalanine	13.979	13.979
BTDDUV	Control	Day 2	2024-12-09 06:50:17	+21 h	N-lactoyl-phenylalanine	3.337	3.337
BTDDUV	Control	Day 2	2024-12-09 09:35:35	+23 h	N-lactoyl-phenylalanine	1.675	1.675
BTDDUV	Control	Day 2	2024-12-09 11:35:54	+25 h	N-lactoyl-phenylalanine	1.347	1.347
BTDDUV	Control	Day 2	2024-12-08 13:10:02	+3 h	Nicotinic acid	1345.71	1345.71
BTDDUV	Control	Day 2	2024-12-08 15:09:11	+5 h	Nicotinic acid	1554.07	1554.07
BTDDUV	Control	Day 2	2024-12-08 17:09:07	+7 h	Nicotinic acid	1242.89	1242.89
BTDDUV	Control	Day 2	2024-12-08 19:09:19	9h post VP	Nicotinic acid	965.823	965.823
BTDDUV	Control	Day 2	2024-12-08 21:09:21	+11 h	Nicotinic acid	346.569	346.569
BTDDUV	Control	Day 2	2024-12-08 23:10:48	+13 h	Nicotinic acid	537.863	537.863
BTDDUV	Control	Day 2	2024-12-09 05:48:17	19h post VP	Nicotinic acid	1148.99	1148.99
BTDDUV	Control	Day 2	2024-12-09 06:50:17	+21 h	Nicotinic acid	4440.16	4440.16
BTDDUV	Control	Day 2	2024-12-09 09:35:35	+23 h	Nicotinic acid	1457.76	1457.76
BTDDUV	Control	Day 2	2024-12-09 11:35:54	+25 h	Nicotinic acid	1229.24	1229.24
BTDDUV	Control	Day 2	2024-12-08 13:10:02	+3 h	Octanoylcarnitine	0.407	0.407
BTDDUV	Control	Day 2	2024-12-08 15:09:11	+5 h	Octanoylcarnitine	0.397	0.397
BTDDUV	Control	Day 2	2024-12-08 17:09:07	+7 h	Octanoylcarnitine	0.671	0.671
BTDDUV	Control	Day 2	2024-12-08 19:09:19	9h post VP	Octanoylcarnitine	0.461	0.461
BTDDUV	Control	Day 2	2024-12-08 21:09:21	+11 h	Octanoylcarnitine	0.401	0.401
BTDDUV	Control	Day 2	2024-12-08 23:10:48	+13 h	Octanoylcarnitine	0.506	0.506
BTDDUV	Control	Day 2	2024-12-09 05:48:17	19h post VP	Octanoylcarnitine	0.543	0.543
BTDDUV	Control	Day 2	2024-12-09 06:50:17	+21 h	Octanoylcarnitine	1.439	1.439
BTDDUV	Control	Day 2	2024-12-09 09:35:35	+23 h	Octanoylcarnitine	0.284	0.284
BTDDUV	Control	Day 2	2024-12-09 11:35:54	+25 h	Octanoylcarnitine	0.433	0.433
BTDDUV	Control	Day 2	2024-12-08 13:10:02	+3 h	Oleoyl ethanolamide	0.1	0.1
BTDDUV	Control	Day 2	2024-12-08 15:09:11	+5 h	Oleoyl ethanolamide	0.05	0.05
BTDDUV	Control	Day 2	2024-12-08 17:09:07	+7 h	Oleoyl ethanolamide	0.177	0.177
BTDDUV	Control	Day 2	2024-12-08 19:09:19	9h post VP	Oleoyl ethanolamide	0.095	0.095
BTDDUV	Control	Day 2	2024-12-08 21:09:21	+11 h	Oleoyl ethanolamide	0.071	0.071
BTDDUV	Control	Day 2	2024-12-08 23:10:48	+13 h	Oleoyl ethanolamide	0.024	0.024
BTDDUV	Control	Day 2	2024-12-09 05:48:17	19h post VP	Oleoyl ethanolamide	0.121	0.121
BTDDUV	Control	Day 2	2024-12-09 06:50:17	+21 h	Oleoyl ethanolamide	0.386	0.386
BTDDUV	Control	Day 2	2024-12-09 09:35:35	+23 h	Oleoyl ethanolamide	0.321	0.321
BTDDUV	Control	Day 2	2024-12-09 11:35:54	+25 h	Oleoyl ethanolamide	0.094	0.094
BTDDUV	Control	Day 2	2024-12-08 13:10:02	+3 h	Palmitoleoyl ethanolamide	0.009	0.009
BTDDUV	Control	Day 2	2024-12-08 15:09:11	+5 h	Palmitoleoyl ethanolamide	0.011	0.011
BTDDUV	Control	Day 2	2024-12-08 17:09:07	+7 h	Palmitoleoyl ethanolamide	0.02	0.02
BTDDUV	Control	Day 2	2024-12-08 19:09:19	9h post VP	Palmitoleoyl ethanolamide	0.027	0.027
BTDDUV	Control	Day 2	2024-12-08 21:09:21	+11 h	Palmitoleoyl ethanolamide	0.01	0.01
BTDDUV	Control	Day 2	2024-12-08 23:10:48	+13 h	Palmitoleoyl ethanolamide	0.005	0.005
BTDDUV	Control	Day 2	2024-12-09 05:48:17	19h post VP	Palmitoleoyl ethanolamide	0.027	0.027
BTDDUV	Control	Day 2	2024-12-09 06:50:17	+21 h	Palmitoleoyl ethanolamide	0.05	0.05
BTDDUV	Control	Day 2	2024-12-09 09:35:35	+23 h	Palmitoleoyl ethanolamide	0.067	0.067
BTDDUV	Control	Day 2	2024-12-09 11:35:54	+25 h	Palmitoleoyl ethanolamide	0.026	0.026
BTDDUV	Control	Day 2	2024-12-08 13:10:02	+3 h	Phenylalanine	1252.12	1252.12
BTDDUV	Control	Day 2	2024-12-08 15:09:11	+5 h	Phenylalanine	991.705	991.705
BTDDUV	Control	Day 2	2024-12-08 17:09:07	+7 h	Phenylalanine	1097.66	1097.66
BTDDUV	Control	Day 2	2024-12-08 19:09:19	9h post VP	Phenylalanine	1282.95	1282.95
BTDDUV	Control	Day 2	2024-12-08 21:09:21	+11 h	Phenylalanine	856.737	856.737
BTDDUV	Control	Day 2	2024-12-08 23:10:48	+13 h	Phenylalanine	1028.41	1028.41
BTDDUV	Control	Day 2	2024-12-09 05:48:17	19h post VP	Phenylalanine	1585.56	1585.56
BTDDUV	Control	Day 2	2024-12-09 06:50:17	+21 h	Phenylalanine	1096.81	1096.81
BTDDUV	Control	Day 2	2024-12-09 09:35:35	+23 h	Phenylalanine	1388.49	1388.49
BTDDUV	Control	Day 2	2024-12-09 11:35:54	+25 h	Phenylalanine	1382.94	1382.94
BTDDUV	Control	Day 2	2024-12-08 13:10:02	+3 h	Proline	4347.17	4347.17
BTDDUV	Control	Day 2	2024-12-08 15:09:11	+5 h	Proline	8500.07	8500.07
BTDDUV	Control	Day 2	2024-12-08 17:09:07	+7 h	Proline	9398.41	9398.41
BTDDUV	Control	Day 2	2024-12-08 19:09:19	9h post VP	Proline	7911.73	7911.73
BTDDUV	Control	Day 2	2024-12-08 21:09:21	+11 h	Proline	5576.13	5576.13
BTDDUV	Control	Day 2	2024-12-08 23:10:48	+13 h	Proline	5795.75	5795.75
BTDDUV	Control	Day 2	2024-12-09 05:48:17	19h post VP	Proline	7700.98	7700.98
BTDDUV	Control	Day 2	2024-12-09 06:50:17	+21 h	Proline	3985.23	3985.23
BTDDUV	Control	Day 2	2024-12-09 09:35:35	+23 h	Proline	11568.9	11568.9
BTDDUV	Control	Day 2	2024-12-09 11:35:54	+25 h	Proline	20142.5	20142.5
BTDDUV	Control	Day 2	2024-12-08 13:10:02	+3 h	Serotransferrin	26.341	26.341
BTDDUV	Control	Day 2	2024-12-08 15:09:11	+5 h	Serotransferrin	28.772	28.772
BTDDUV	Control	Day 2	2024-12-08 17:09:07	+7 h	Serotransferrin	37.768	37.768
BTDDUV	Control	Day 2	2024-12-08 19:09:19	9h post VP	Serotransferrin	39.894	39.894
BTDDUV	Control	Day 2	2024-12-08 21:09:21	+11 h	Serotransferrin	34.559	34.559
BTDDUV	Control	Day 2	2024-12-08 23:10:48	+13 h	Serotransferrin	46.53	46.53
BTDDUV	Control	Day 2	2024-12-09 05:48:17	19h post VP	Serotransferrin	51.499	51.499
BTDDUV	Control	Day 2	2024-12-09 06:50:17	+21 h	Serotransferrin	63.537	63.537
BTDDUV	Control	Day 2	2024-12-09 09:35:35	+23 h	Serotransferrin	97.919	97.919
BTDDUV	Control	Day 2	2024-12-09 11:35:54	+25 h	Serotransferrin	51.383	51.383
BTDDUV	Control	Day 2	2024-12-08 13:10:02	+3 h	Taurine	12531.7	12531.7
BTDDUV	Control	Day 2	2024-12-08 15:09:11	+5 h	Taurine	12019	12019
BTDDUV	Control	Day 2	2024-12-08 17:09:07	+7 h	Taurine	9875.88	9875.88
BTDDUV	Control	Day 2	2024-12-08 19:09:19	9h post VP	Taurine	14650	14650
BTDDUV	Control	Day 2	2024-12-08 21:09:21	+11 h	Taurine	9887.48	9887.48
BTDDUV	Control	Day 2	2024-12-08 23:10:48	+13 h	Taurine	13985.6	13985.6
BTDDUV	Control	Day 2	2024-12-09 05:48:17	19h post VP	Taurine	28364.4	28364.4
BTDDUV	Control	Day 2	2024-12-09 06:50:17	+21 h	Taurine	15566	15566
BTDDUV	Control	Day 2	2024-12-09 09:35:35	+23 h	Taurine	15947.9	15947.9
BTDDUV	Control	Day 2	2024-12-09 11:35:54	+25 h	Taurine	16015.3	16015.3
BTDDUV	Control	Day 2	2024-12-08 13:10:02	+3 h	TPI	30.222	30.222
BTDDUV	Control	Day 2	2024-12-08 15:09:11	+5 h	TPI	22.173	22.173
BTDDUV	Control	Day 2	2024-12-08 17:09:07	+7 h	TPI	16.639	16.639
BTDDUV	Control	Day 2	2024-12-08 19:09:19	9h post VP	TPI	34.554	34.554
BTDDUV	Control	Day 2	2024-12-08 21:09:21	+11 h	TPI	18.358	18.358
BTDDUV	Control	Day 2	2024-12-08 23:10:48	+13 h	TPI	29.304	29.304
BTDDUV	Control	Day 2	2024-12-09 05:48:17	19h post VP	TPI	22.462	22.462
BTDDUV	Control	Day 2	2024-12-09 06:50:17	+21 h	TPI	12.373	12.373
BTDDUV	Control	Day 2	2024-12-09 09:35:35	+23 h	TPI	0.04	18.7068
BTDDUV	Control	Day 2	2024-12-09 11:35:54	+25 h	TPI	23.317	23.317
BTDDUV	Control	Day 2	2024-12-08 13:10:02	+3 h	Tryptophan	70.138	70.138
BTDDUV	Control	Day 2	2024-12-08 15:09:11	+5 h	Tryptophan	65.619	65.619
BTDDUV	Control	Day 2	2024-12-08 17:09:07	+7 h	Tryptophan	121.214	121.214
BTDDUV	Control	Day 2	2024-12-08 19:09:19	9h post VP	Tryptophan	184.806	184.806
BTDDUV	Control	Day 2	2024-12-08 21:09:21	+11 h	Tryptophan	223.515	223.515
BTDDUV	Control	Day 2	2024-12-08 23:10:48	+13 h	Tryptophan	299.714	299.714
BTDDUV	Control	Day 2	2024-12-09 05:48:17	19h post VP	Tryptophan	481.711	481.711
BTDDUV	Control	Day 2	2024-12-09 06:50:17	+21 h	Tryptophan	401.048	401.048
BTDDUV	Control	Day 2	2024-12-09 09:35:35	+23 h	Tryptophan	114.6	114.6
BTDDUV	Control	Day 2	2024-12-09 11:35:54	+25 h	Tryptophan	69.39	69.39
BTDDUV	Control	Day 2	2024-12-08 13:10:02	+3 h	Tyrosine	17897.9	17897.9
BTDDUV	Control	Day 2	2024-12-08 15:09:11	+5 h	Tyrosine	18826.6	18826.6
BTDDUV	Control	Day 2	2024-12-08 17:09:07	+7 h	Tyrosine	16779.5	16779.5
BTDDUV	Control	Day 2	2024-12-08 19:09:19	9h post VP	Tyrosine	15434.2	15434.2
BTDDUV	Control	Day 2	2024-12-08 21:09:21	+11 h	Tyrosine	13196.9	13196.9
BTDDUV	Control	Day 2	2024-12-08 23:10:48	+13 h	Tyrosine	19883.8	19883.8
BTDDUV	Control	Day 2	2024-12-09 05:48:17	19h post VP	Tyrosine	19863.3	19863.3
BTDDUV	Control	Day 2	2024-12-09 06:50:17	+21 h	Tyrosine	25124.8	25124.8
BTDDUV	Control	Day 2	2024-12-09 09:35:35	+23 h	Tyrosine	19893.9	19893.9
BTDDUV	Control	Day 2	2024-12-09 11:35:54	+25 h	Tyrosine	19036.2	19036.2
BTDDUV	Control	Day 2	2024-12-08 13:10:02	+3 h	Xanthine	790.683	790.683
BTDDUV	Control	Day 2	2024-12-08 15:09:11	+5 h	Xanthine	810.72	810.72
BTDDUV	Control	Day 2	2024-12-08 17:09:07	+7 h	Xanthine	3780.37	3780.37
BTDDUV	Control	Day 2	2024-12-08 19:09:19	9h post VP	Xanthine	2403.05	2403.05
BTDDUV	Control	Day 2	2024-12-08 21:09:21	+11 h	Xanthine	2037.1	2037.1
BTDDUV	Control	Day 2	2024-12-08 23:10:48	+13 h	Xanthine	6788.16	6788.16
BTDDUV	Control	Day 2	2024-12-09 05:48:17	19h post VP	Xanthine	6340.81	6340.81
BTDDUV	Control	Day 2	2024-12-09 06:50:17	+21 h	Xanthine	3841.53	3841.53
BTDDUV	Control	Day 2	2024-12-09 09:35:35	+23 h	Xanthine	2317.86	2317.86
BTDDUV	Control	Day 2	2024-12-09 11:35:54	+25 h	Xanthine	1603.24	1603.24
BTDDUV	Control	Day 2	2024-12-08 13:10:02	+3 h	α-Tocopherol	1.823	1.823
BTDDUV	Control	Day 2	2024-12-08 15:09:11	+5 h	α-Tocopherol	2.059	2.059
BTDDUV	Control	Day 2	2024-12-08 17:09:07	+7 h	α-Tocopherol	3.165	3.165
BTDDUV	Control	Day 2	2024-12-08 19:09:19	9h post VP	α-Tocopherol	2.085	2.085
BTDDUV	Control	Day 2	2024-12-08 21:09:21	+11 h	α-Tocopherol	2.218	2.218
BTDDUV	Control	Day 2	2024-12-08 23:10:48	+13 h	α-Tocopherol	1.243	1.243
BTDDUV	Control	Day 2	2024-12-09 05:48:17	19h post VP	α-Tocopherol	0.884	0.884
BTDDUV	Control	Day 2	2024-12-09 06:50:17	+21 h	α-Tocopherol	12.445	12.445
BTDDUV	Control	Day 2	2024-12-09 09:35:35	+23 h	α-Tocopherol	2.258	2.258
BTDDUV	Control	Day 2	2024-12-09 11:35:54	+25 h	α-Tocopherol	0.721	0.721
KLOYZX	Control	Day 1	2024-12-08 14:04:41	+3 h	2-trans-octenoylcarnitine	0.296	0.296
KLOYZX	Control	Day 1	2024-12-08 16:03:47	+5 h	2-trans-octenoylcarnitine	0.139	0.139
KLOYZX	Control	Day 1	2024-12-08 18:04:24	+7 h	2-trans-octenoylcarnitine	0.156	0.156
KLOYZX	Control	Day 1	2024-12-08 20:06:33	9h post VP	2-trans-octenoylcarnitine	0.166	0.166
KLOYZX	Control	Day 1	2024-12-08 22:03:26	+11 h	2-trans-octenoylcarnitine	0.315	0.315
KLOYZX	Control	Day 1	2024-12-09 00:09:19	+13 h	2-trans-octenoylcarnitine	0.27	0.27
KLOYZX	Control	Day 1	2024-12-09 08:04:11	+21 h	2-trans-octenoylcarnitine	0.616	0.616
KLOYZX	Control	Day 1	2024-12-09 09:54:53	+23 h	2-trans-octenoylcarnitine	0.713	0.713
KLOYZX	Control	Day 1	2024-12-08 14:04:41	+3 h	ACTA1	67.326	67.326
KLOYZX	Control	Day 1	2024-12-08 16:03:47	+5 h	ACTA1	201.12	201.12
KLOYZX	Control	Day 1	2024-12-08 18:04:24	+7 h	ACTA1	72.05	72.05
KLOYZX	Control	Day 1	2024-12-08 20:06:33	9h post VP	ACTA1	53.543	53.543
KLOYZX	Control	Day 1	2024-12-08 22:03:26	+11 h	ACTA1	69.663	69.663
KLOYZX	Control	Day 1	2024-12-09 00:09:19	+13 h	ACTA1	86.443	86.443
KLOYZX	Control	Day 1	2024-12-09 08:04:11	+21 h	ACTA1	214.595	214.595
KLOYZX	Control	Day 1	2024-12-09 09:54:53	+23 h	ACTA1	143.21	143.21
KLOYZX	Control	Day 1	2024-12-08 14:04:41	+3 h	Alanine	1386.62	1386.62
KLOYZX	Control	Day 1	2024-12-08 16:03:47	+5 h	Alanine	403.693	403.693
KLOYZX	Control	Day 1	2024-12-08 18:04:24	+7 h	Alanine	481.456	481.456
KLOYZX	Control	Day 1	2024-12-08 20:06:33	9h post VP	Alanine	384.684	384.684
KLOYZX	Control	Day 1	2024-12-08 22:03:26	+11 h	Alanine	662.487	662.487
KLOYZX	Control	Day 1	2024-12-09 00:09:19	+13 h	Alanine	445.844	445.844
KLOYZX	Control	Day 1	2024-12-09 08:04:11	+21 h	Alanine	710.772	710.772
KLOYZX	Control	Day 1	2024-12-09 09:54:53	+23 h	Alanine	1134.84	1134.84
KLOYZX	Control	Day 1	2024-12-08 14:04:41	+3 h	Albumin	517.24	517.24
KLOYZX	Control	Day 1	2024-12-08 16:03:47	+5 h	Albumin	457.41	457.41
KLOYZX	Control	Day 1	2024-12-08 18:04:24	+7 h	Albumin	439.783	439.783
KLOYZX	Control	Day 1	2024-12-08 20:06:33	9h post VP	Albumin	630.741	630.741
KLOYZX	Control	Day 1	2024-12-08 22:03:26	+11 h	Albumin	610.066	610.066
KLOYZX	Control	Day 1	2024-12-09 00:09:19	+13 h	Albumin	1005.9	1005.9
KLOYZX	Control	Day 1	2024-12-09 08:04:11	+21 h	Albumin	1888.51	1888.51
KLOYZX	Control	Day 1	2024-12-09 09:54:53	+23 h	Albumin	908.312	908.312
KLOYZX	Control	Day 1	2024-12-08 14:04:41	+3 h	Alpha-amylase 1B	25246.5	25246.5
KLOYZX	Control	Day 1	2024-12-08 16:03:47	+5 h	Alpha-amylase 1B	16645.3	16645.3
KLOYZX	Control	Day 1	2024-12-08 18:04:24	+7 h	Alpha-amylase 1B	12149	12149
KLOYZX	Control	Day 1	2024-12-08 20:06:33	9h post VP	Alpha-amylase 1B	24324.5	24324.5
KLOYZX	Control	Day 1	2024-12-08 22:03:26	+11 h	Alpha-amylase 1B	13793.9	13793.9
KLOYZX	Control	Day 1	2024-12-09 00:09:19	+13 h	Alpha-amylase 1B	15888.5	15888.5
KLOYZX	Control	Day 1	2024-12-09 08:04:11	+21 h	Alpha-amylase 1B	3092.53	3092.53
KLOYZX	Control	Day 1	2024-12-09 09:54:53	+23 h	Alpha-amylase 1B	4134.39	4134.39
KLOYZX	Control	Day 1	2024-12-08 14:04:41	+3 h	Alpha-enolase	26.759	26.759
KLOYZX	Control	Day 1	2024-12-08 16:03:47	+5 h	Alpha-enolase	21.669	21.669
KLOYZX	Control	Day 1	2024-12-08 18:04:24	+7 h	Alpha-enolase	26.208	26.208
KLOYZX	Control	Day 1	2024-12-08 20:06:33	9h post VP	Alpha-enolase	21.603	21.603
KLOYZX	Control	Day 1	2024-12-08 22:03:26	+11 h	Alpha-enolase	31.192	31.192
KLOYZX	Control	Day 1	2024-12-09 00:09:19	+13 h	Alpha-enolase	20.068	20.068
KLOYZX	Control	Day 1	2024-12-09 08:04:11	+21 h	Alpha-enolase	66.68	66.68
KLOYZX	Control	Day 1	2024-12-09 09:54:53	+23 h	Alpha-enolase	65.85	65.85
KLOYZX	Control	Day 1	2024-12-08 14:04:41	+3 h	Arachidonic acid	12.091	12.091
KLOYZX	Control	Day 1	2024-12-08 16:03:47	+5 h	Arachidonic acid	5.472	5.472
KLOYZX	Control	Day 1	2024-12-08 18:04:24	+7 h	Arachidonic acid	7.835	7.835
KLOYZX	Control	Day 1	2024-12-08 20:06:33	9h post VP	Arachidonic acid	15.5	15.5
KLOYZX	Control	Day 1	2024-12-08 22:03:26	+11 h	Arachidonic acid	15.376	15.376
KLOYZX	Control	Day 1	2024-12-09 00:09:19	+13 h	Arachidonic acid	12.002	12.002
KLOYZX	Control	Day 1	2024-12-09 08:04:11	+21 h	Arachidonic acid	126.521	126.521
KLOYZX	Control	Day 1	2024-12-09 09:54:53	+23 h	Arachidonic acid	142.629	142.629
KLOYZX	Control	Day 1	2024-12-08 14:04:41	+3 h	Aspartate aminotransferase	0.66	0.66
KLOYZX	Control	Day 1	2024-12-08 16:03:47	+5 h	Aspartate aminotransferase	1.266	1.266
KLOYZX	Control	Day 1	2024-12-08 18:04:24	+7 h	Aspartate aminotransferase	1.474	1.474
KLOYZX	Control	Day 1	2024-12-08 20:06:33	9h post VP	Aspartate aminotransferase	1.129	1.129
KLOYZX	Control	Day 1	2024-12-08 22:03:26	+11 h	Aspartate aminotransferase	1.26	1.26
KLOYZX	Control	Day 1	2024-12-09 00:09:19	+13 h	Aspartate aminotransferase	1.298	1.298
KLOYZX	Control	Day 1	2024-12-09 08:04:11	+21 h	Aspartate aminotransferase	1.061	1.061
KLOYZX	Control	Day 1	2024-12-09 09:54:53	+23 h	Aspartate aminotransferase	2.113	2.113
KLOYZX	Control	Day 1	2024-12-08 14:04:41	+3 h	cAMP	45.186	45.186
KLOYZX	Control	Day 1	2024-12-08 16:03:47	+5 h	cAMP	22.918	22.918
KLOYZX	Control	Day 1	2024-12-08 18:04:24	+7 h	cAMP	18.956	18.956
KLOYZX	Control	Day 1	2024-12-08 20:06:33	9h post VP	cAMP	13.285	13.285
KLOYZX	Control	Day 1	2024-12-08 22:03:26	+11 h	cAMP	17.428	17.428
KLOYZX	Control	Day 1	2024-12-09 00:09:19	+13 h	cAMP	41.754	41.754
KLOYZX	Control	Day 1	2024-12-09 08:04:11	+21 h	cAMP	15.528	15.528
KLOYZX	Control	Day 1	2024-12-09 09:54:53	+23 h	cAMP	16.63	16.63
KLOYZX	Control	Day 1	2024-12-08 14:04:41	+3 h	Carbonic anhydrase 6	74.758	74.758
KLOYZX	Control	Day 1	2024-12-08 16:03:47	+5 h	Carbonic anhydrase 6	47.377	47.377
KLOYZX	Control	Day 1	2024-12-08 18:04:24	+7 h	Carbonic anhydrase 6	95.099	95.099
KLOYZX	Control	Day 1	2024-12-08 20:06:33	9h post VP	Carbonic anhydrase 6	100.079	100.079
KLOYZX	Control	Day 1	2024-12-08 22:03:26	+11 h	Carbonic anhydrase 6	83.902	83.902
KLOYZX	Control	Day 1	2024-12-09 00:09:19	+13 h	Carbonic anhydrase 6	50.027	50.027
KLOYZX	Control	Day 1	2024-12-09 08:04:11	+21 h	Carbonic anhydrase 6	23.607	23.607
KLOYZX	Control	Day 1	2024-12-09 09:54:53	+23 h	Carbonic anhydrase 6	33.353	33.353
KLOYZX	Control	Day 1	2024-12-08 14:04:41	+3 h	Cholic acid	0.001	1.009
KLOYZX	Control	Day 1	2024-12-08 16:03:47	+5 h	Cholic acid	1.009	1.009
KLOYZX	Control	Day 1	2024-12-08 18:04:24	+7 h	Cholic acid	1.088	1.088
KLOYZX	Control	Day 1	2024-12-08 20:06:33	9h post VP	Cholic acid	0.82	0.82
KLOYZX	Control	Day 1	2024-12-08 22:03:26	+11 h	Cholic acid	1.785	1.785
KLOYZX	Control	Day 1	2024-12-09 00:09:19	+13 h	Cholic acid	2.046	2.046
KLOYZX	Control	Day 1	2024-12-09 08:04:11	+21 h	Cholic acid	3.582	3.582
KLOYZX	Control	Day 1	2024-12-09 09:54:53	+23 h	Cholic acid	2.811	2.811
KLOYZX	Control	Day 1	2024-12-08 14:04:41	+3 h	Cortisol	3.837	3.837
KLOYZX	Control	Day 1	2024-12-08 16:03:47	+5 h	Cortisol	2.114	2.114
KLOYZX	Control	Day 1	2024-12-08 18:04:24	+7 h	Cortisol	2.043	2.043
KLOYZX	Control	Day 1	2024-12-08 20:06:33	9h post VP	Cortisol	1.931	1.931
KLOYZX	Control	Day 1	2024-12-08 22:03:26	+11 h	Cortisol	1.752	1.752
KLOYZX	Control	Day 1	2024-12-09 00:09:19	+13 h	Cortisol	0.891	0.891
KLOYZX	Control	Day 1	2024-12-09 08:04:11	+21 h	Cortisol	6.568	6.568
KLOYZX	Control	Day 1	2024-12-09 09:54:53	+23 h	Cortisol	7.679	7.679
KLOYZX	Control	Day 1	2024-12-08 14:04:41	+3 h	Cortisone	5.944	5.944
KLOYZX	Control	Day 1	2024-12-08 16:03:47	+5 h	Cortisone	3.593	3.593
KLOYZX	Control	Day 1	2024-12-08 18:04:24	+7 h	Cortisone	2.328	2.328
KLOYZX	Control	Day 1	2024-12-08 20:06:33	9h post VP	Cortisone	2.968	2.968
KLOYZX	Control	Day 1	2024-12-08 22:03:26	+11 h	Cortisone	1.064	1.064
KLOYZX	Control	Day 1	2024-12-09 00:09:19	+13 h	Cortisone	1.036	1.036
KLOYZX	Control	Day 1	2024-12-09 08:04:11	+21 h	Cortisone	9.501	9.501
KLOYZX	Control	Day 1	2024-12-09 09:54:53	+23 h	Cortisone	7.626	7.626
KLOYZX	Control	Day 1	2024-12-08 14:04:41	+3 h	Creatine	10806.4	10806.4
KLOYZX	Control	Day 1	2024-12-08 16:03:47	+5 h	Creatine	1929.35	1929.35
KLOYZX	Control	Day 1	2024-12-08 18:04:24	+7 h	Creatine	2002.95	2002.95
KLOYZX	Control	Day 1	2024-12-08 20:06:33	9h post VP	Creatine	2085.3	2085.3
KLOYZX	Control	Day 1	2024-12-08 22:03:26	+11 h	Creatine	2587.42	2587.42
KLOYZX	Control	Day 1	2024-12-09 00:09:19	+13 h	Creatine	3004.81	3004.81
KLOYZX	Control	Day 1	2024-12-09 08:04:11	+21 h	Creatine	5459.65	5459.65
KLOYZX	Control	Day 1	2024-12-09 09:54:53	+23 h	Creatine	7281.22	7281.22
KLOYZX	Control	Day 1	2024-12-08 14:04:41	+3 h	Creatinine	2739.83	2739.83
KLOYZX	Control	Day 1	2024-12-08 16:03:47	+5 h	Creatinine	454.605	454.605
KLOYZX	Control	Day 1	2024-12-08 18:04:24	+7 h	Creatinine	394.651	394.651
KLOYZX	Control	Day 1	2024-12-08 20:06:33	9h post VP	Creatinine	401.149	401.149
KLOYZX	Control	Day 1	2024-12-08 22:03:26	+11 h	Creatinine	534.832	534.832
KLOYZX	Control	Day 1	2024-12-09 00:09:19	+13 h	Creatinine	575.951	575.951
KLOYZX	Control	Day 1	2024-12-09 08:04:11	+21 h	Creatinine	801.735	801.735
KLOYZX	Control	Day 1	2024-12-09 09:54:53	+23 h	Creatinine	668.856	668.856
KLOYZX	Control	Day 1	2024-12-08 14:04:41	+3 h	Cystatin-A	144.749	144.749
KLOYZX	Control	Day 1	2024-12-08 16:03:47	+5 h	Cystatin-A	272.742	272.742
KLOYZX	Control	Day 1	2024-12-08 18:04:24	+7 h	Cystatin-A	147.23	147.23
KLOYZX	Control	Day 1	2024-12-08 20:06:33	9h post VP	Cystatin-A	216.96	216.96
KLOYZX	Control	Day 1	2024-12-08 22:03:26	+11 h	Cystatin-A	169.38	169.38
KLOYZX	Control	Day 1	2024-12-09 00:09:19	+13 h	Cystatin-A	254.205	254.205
KLOYZX	Control	Day 1	2024-12-09 08:04:11	+21 h	Cystatin-A	240.434	240.434
KLOYZX	Control	Day 1	2024-12-09 09:54:53	+23 h	Cystatin-A	288.478	288.478
KLOYZX	Control	Day 1	2024-12-08 14:04:41	+3 h	Cystatin-B	26.602	26.602
KLOYZX	Control	Day 1	2024-12-08 16:03:47	+5 h	Cystatin-B	29.881	29.881
KLOYZX	Control	Day 1	2024-12-08 18:04:24	+7 h	Cystatin-B	25.335	25.335
KLOYZX	Control	Day 1	2024-12-08 20:06:33	9h post VP	Cystatin-B	31.222	31.222
KLOYZX	Control	Day 1	2024-12-08 22:03:26	+11 h	Cystatin-B	34.254	34.254
KLOYZX	Control	Day 1	2024-12-09 00:09:19	+13 h	Cystatin-B	32.758	32.758
KLOYZX	Control	Day 1	2024-12-09 08:04:11	+21 h	Cystatin-B	40.894	40.894
KLOYZX	Control	Day 1	2024-12-09 09:54:53	+23 h	Cystatin-B	70.297	70.297
KLOYZX	Control	Day 1	2024-12-08 14:04:41	+3 h	Cystatin-C	24.007	24.007
KLOYZX	Control	Day 1	2024-12-08 16:03:47	+5 h	Cystatin-C	30.177	30.177
KLOYZX	Control	Day 1	2024-12-08 18:04:24	+7 h	Cystatin-C	39.59	39.59
KLOYZX	Control	Day 1	2024-12-08 20:06:33	9h post VP	Cystatin-C	38.447	38.447
KLOYZX	Control	Day 1	2024-12-08 22:03:26	+11 h	Cystatin-C	42.673	42.673
KLOYZX	Control	Day 1	2024-12-09 00:09:19	+13 h	Cystatin-C	20.447	20.447
KLOYZX	Control	Day 1	2024-12-09 08:04:11	+21 h	Cystatin-C	10.72	10.72
KLOYZX	Control	Day 1	2024-12-09 09:54:53	+23 h	Cystatin-C	16.58	16.58
KLOYZX	Control	Day 1	2024-12-08 14:04:41	+3 h	Cystatin-SA	27.21	27.21
KLOYZX	Control	Day 1	2024-12-08 16:03:47	+5 h	Cystatin-SA	43.92	43.92
KLOYZX	Control	Day 1	2024-12-08 18:04:24	+7 h	Cystatin-SA	27.616	27.616
KLOYZX	Control	Day 1	2024-12-08 20:06:33	9h post VP	Cystatin-SA	35.996	35.996
KLOYZX	Control	Day 1	2024-12-08 22:03:26	+11 h	Cystatin-SA	34.165	34.165
KLOYZX	Control	Day 1	2024-12-09 00:09:19	+13 h	Cystatin-SA	27.946	27.946
KLOYZX	Control	Day 1	2024-12-09 08:04:11	+21 h	Cystatin-SA	17.513	17.513
KLOYZX	Control	Day 1	2024-12-09 09:54:53	+23 h	Cystatin-SA	18.545	18.545
KLOYZX	Control	Day 1	2024-12-08 14:04:41	+3 h	Decanoylcarnitine	0.015	0.015
KLOYZX	Control	Day 1	2024-12-08 16:03:47	+5 h	Decanoylcarnitine	0.01	0.01
KLOYZX	Control	Day 1	2024-12-08 18:04:24	+7 h	Decanoylcarnitine	0.008	0.008
KLOYZX	Control	Day 1	2024-12-08 20:06:33	9h post VP	Decanoylcarnitine	0.006	0.006
KLOYZX	Control	Day 1	2024-12-08 22:03:26	+11 h	Decanoylcarnitine	0.011	0.011
KLOYZX	Control	Day 1	2024-12-09 00:09:19	+13 h	Decanoylcarnitine	0.014	0.014
KLOYZX	Control	Day 1	2024-12-09 08:04:11	+21 h	Decanoylcarnitine	0.01	0.01
KLOYZX	Control	Day 1	2024-12-09 09:54:53	+23 h	Decanoylcarnitine	0.019	0.019
KLOYZX	Control	Day 1	2024-12-08 14:04:41	+3 h	DHEAS	2.997	2.997
KLOYZX	Control	Day 1	2024-12-08 16:03:47	+5 h	DHEAS	2.44	2.44
KLOYZX	Control	Day 1	2024-12-08 18:04:24	+7 h	DHEAS	2.359	2.359
KLOYZX	Control	Day 1	2024-12-08 20:06:33	9h post VP	DHEAS	1.831	1.831
KLOYZX	Control	Day 1	2024-12-08 22:03:26	+11 h	DHEAS	2.539	2.539
KLOYZX	Control	Day 1	2024-12-09 00:09:19	+13 h	DHEAS	2.865	2.865
KLOYZX	Control	Day 1	2024-12-09 08:04:11	+21 h	DHEAS	10.94	10.94
KLOYZX	Control	Day 1	2024-12-09 09:54:53	+23 h	DHEAS	9.547	9.547
KLOYZX	Control	Day 1	2024-12-08 14:04:41	+3 h	Fructose-bisphosphate aldolase A	2.353	2.353
KLOYZX	Control	Day 1	2024-12-08 16:03:47	+5 h	Fructose-bisphosphate aldolase A	5.319	5.319
KLOYZX	Control	Day 1	2024-12-08 18:04:24	+7 h	Fructose-bisphosphate aldolase A	5.319	5.319
KLOYZX	Control	Day 1	2024-12-08 20:06:33	9h post VP	Fructose-bisphosphate aldolase A	6.481	6.481
KLOYZX	Control	Day 1	2024-12-08 22:03:26	+11 h	Fructose-bisphosphate aldolase A	10.799	10.799
KLOYZX	Control	Day 1	2024-12-09 00:09:19	+13 h	Fructose-bisphosphate aldolase A	5.972	5.972
KLOYZX	Control	Day 1	2024-12-09 08:04:11	+21 h	Fructose-bisphosphate aldolase A	5.574	5.574
KLOYZX	Control	Day 1	2024-12-09 09:54:53	+23 h	Fructose-bisphosphate aldolase A	6.133	6.133
KLOYZX	Control	Day 1	2024-12-08 14:04:41	+3 h	Glutamic acid	11290.5	11290.5
KLOYZX	Control	Day 1	2024-12-08 16:03:47	+5 h	Glutamic acid	5803.88	5803.88
KLOYZX	Control	Day 1	2024-12-08 18:04:24	+7 h	Glutamic acid	3191.17	3191.17
KLOYZX	Control	Day 1	2024-12-08 20:06:33	9h post VP	Glutamic acid	2541.17	2541.17
KLOYZX	Control	Day 1	2024-12-08 22:03:26	+11 h	Glutamic acid	3419.95	3419.95
KLOYZX	Control	Day 1	2024-12-09 00:09:19	+13 h	Glutamic acid	6143.88	6143.88
KLOYZX	Control	Day 1	2024-12-09 08:04:11	+21 h	Glutamic acid	5159.35	5159.35
KLOYZX	Control	Day 1	2024-12-09 09:54:53	+23 h	Glutamic acid	5296.64	5296.64
KLOYZX	Control	Day 1	2024-12-08 14:04:41	+3 h	Glutamine	480930	480930
KLOYZX	Control	Day 1	2024-12-08 16:03:47	+5 h	Glutamine	1.17496e+06	1.17496e+06
KLOYZX	Control	Day 1	2024-12-08 18:04:24	+7 h	Glutamine	388579	388579
KLOYZX	Control	Day 1	2024-12-08 20:06:33	9h post VP	Glutamine	227284	227284
KLOYZX	Control	Day 1	2024-12-08 22:03:26	+11 h	Glutamine	1.16364e+06	1.16364e+06
KLOYZX	Control	Day 1	2024-12-09 00:09:19	+13 h	Glutamine	925900	925900
KLOYZX	Control	Day 1	2024-12-09 08:04:11	+21 h	Glutamine	2.46024e+06	2.46024e+06
KLOYZX	Control	Day 1	2024-12-09 09:54:53	+23 h	Glutamine	4.22426e+06	4.22426e+06
KLOYZX	Control	Day 1	2024-12-08 14:04:41	+3 h	GSTO1	2.306	2.306
KLOYZX	Control	Day 1	2024-12-08 16:03:47	+5 h	GSTO1	2.794	2.794
KLOYZX	Control	Day 1	2024-12-08 18:04:24	+7 h	GSTO1	2.949	2.949
KLOYZX	Control	Day 1	2024-12-08 20:06:33	9h post VP	GSTO1	2.396	2.396
KLOYZX	Control	Day 1	2024-12-08 22:03:26	+11 h	GSTO1	3.014	3.014
KLOYZX	Control	Day 1	2024-12-09 00:09:19	+13 h	GSTO1	3.506	3.506
KLOYZX	Control	Day 1	2024-12-09 08:04:11	+21 h	GSTO1	6.5	6.5
KLOYZX	Control	Day 1	2024-12-09 09:54:53	+23 h	GSTO1	7.401	7.401
KLOYZX	Control	Day 1	2024-12-08 14:04:41	+3 h	GAPDH	13.457	13.457
KLOYZX	Control	Day 1	2024-12-08 16:03:47	+5 h	GAPDH	32.241	32.241
KLOYZX	Control	Day 1	2024-12-08 18:04:24	+7 h	GAPDH	38.759	38.759
KLOYZX	Control	Day 1	2024-12-08 20:06:33	9h post VP	GAPDH	32.496	32.496
KLOYZX	Control	Day 1	2024-12-08 22:03:26	+11 h	GAPDH	51.347	51.347
KLOYZX	Control	Day 1	2024-12-09 00:09:19	+13 h	GAPDH	38.86	38.86
KLOYZX	Control	Day 1	2024-12-09 08:04:11	+21 h	GAPDH	68.059	68.059
KLOYZX	Control	Day 1	2024-12-09 09:54:53	+23 h	GAPDH	92.098	92.098
KLOYZX	Control	Day 1	2024-12-08 14:04:41	+3 h	Glycocholic acid	2.896	2.896
KLOYZX	Control	Day 1	2024-12-08 16:03:47	+5 h	Glycocholic acid	7.846	7.846
KLOYZX	Control	Day 1	2024-12-08 18:04:24	+7 h	Glycocholic acid	9.568	9.568
KLOYZX	Control	Day 1	2024-12-08 20:06:33	9h post VP	Glycocholic acid	16.939	16.939
KLOYZX	Control	Day 1	2024-12-08 22:03:26	+11 h	Glycocholic acid	11.299	11.299
KLOYZX	Control	Day 1	2024-12-09 00:09:19	+13 h	Glycocholic acid	9.75	9.75
KLOYZX	Control	Day 1	2024-12-09 08:04:11	+21 h	Glycocholic acid	25.812	25.812
KLOYZX	Control	Day 1	2024-12-09 09:54:53	+23 h	Glycocholic acid	18.456	18.456
KLOYZX	Control	Day 1	2024-12-08 14:04:41	+3 h	Glycoursodeoxycholic acid	0.483	0.483
KLOYZX	Control	Day 1	2024-12-08 16:03:47	+5 h	Glycoursodeoxycholic acid	0.297	0.297
KLOYZX	Control	Day 1	2024-12-08 18:04:24	+7 h	Glycoursodeoxycholic acid	0.802	0.802
KLOYZX	Control	Day 1	2024-12-08 20:06:33	9h post VP	Glycoursodeoxycholic acid	0.963	0.963
KLOYZX	Control	Day 1	2024-12-08 22:03:26	+11 h	Glycoursodeoxycholic acid	1.366	1.366
KLOYZX	Control	Day 1	2024-12-09 00:09:19	+13 h	Glycoursodeoxycholic acid	0.606	0.606
KLOYZX	Control	Day 1	2024-12-09 08:04:11	+21 h	Glycoursodeoxycholic acid	2.05	2.05
KLOYZX	Control	Day 1	2024-12-09 09:54:53	+23 h	Glycoursodeoxycholic acid	1.579	1.579
KLOYZX	Control	Day 1	2024-12-08 14:04:41	+3 h	HSP family A member 8	2.203	2.203
KLOYZX	Control	Day 1	2024-12-08 16:03:47	+5 h	HSP family A member 8	2.616	2.616
KLOYZX	Control	Day 1	2024-12-08 18:04:24	+7 h	HSP family A member 8	2.367	2.367
KLOYZX	Control	Day 1	2024-12-08 20:06:33	9h post VP	HSP family A member 8	3.241	3.241
KLOYZX	Control	Day 1	2024-12-08 22:03:26	+11 h	HSP family A member 8	3.025	3.025
KLOYZX	Control	Day 1	2024-12-09 00:09:19	+13 h	HSP family A member 8	1.733	1.733
KLOYZX	Control	Day 1	2024-12-09 08:04:11	+21 h	HSP family A member 8	7.892	7.892
KLOYZX	Control	Day 1	2024-12-09 09:54:53	+23 h	HSP family A member 8	0.03	7.13072
KLOYZX	Control	Day 1	2024-12-08 14:04:41	+3 h	HSPB1	0.529	0.529
KLOYZX	Control	Day 1	2024-12-08 16:03:47	+5 h	HSPB1	0.751	0.751
KLOYZX	Control	Day 1	2024-12-08 18:04:24	+7 h	HSPB1	0.268	0.268
KLOYZX	Control	Day 1	2024-12-08 20:06:33	9h post VP	HSPB1	0.369	0.369
KLOYZX	Control	Day 1	2024-12-08 22:03:26	+11 h	HSPB1	0.431	0.431
KLOYZX	Control	Day 1	2024-12-09 00:09:19	+13 h	HSPB1	0.357	0.357
KLOYZX	Control	Day 1	2024-12-09 08:04:11	+21 h	HSPB1	0.353	0.353
KLOYZX	Control	Day 1	2024-12-09 09:54:53	+23 h	HSPB1	0.894	0.894
KLOYZX	Control	Day 1	2024-12-08 14:04:41	+3 h	Histamine	0.001	0.104
KLOYZX	Control	Day 1	2024-12-08 16:03:47	+5 h	Histamine	0.104	0.104
KLOYZX	Control	Day 1	2024-12-08 18:04:24	+7 h	Histamine	0.095	0.095
KLOYZX	Control	Day 1	2024-12-08 20:06:33	9h post VP	Histamine	0.059	0.059
KLOYZX	Control	Day 1	2024-12-08 22:03:26	+11 h	Histamine	0.001	0.133497
KLOYZX	Control	Day 1	2024-12-09 00:09:19	+13 h	Histamine	0.001	0.213731
KLOYZX	Control	Day 1	2024-12-09 08:04:11	+21 h	Histamine	0.702	0.702
KLOYZX	Control	Day 1	2024-12-09 09:54:53	+23 h	Histamine	0.309	0.309
KLOYZX	Control	Day 1	2024-12-08 14:04:41	+3 h	Hypoxanthine	412.523	412.523
KLOYZX	Control	Day 1	2024-12-08 16:03:47	+5 h	Hypoxanthine	83.973	83.973
KLOYZX	Control	Day 1	2024-12-08 18:04:24	+7 h	Hypoxanthine	82.172	82.172
KLOYZX	Control	Day 1	2024-12-08 20:06:33	9h post VP	Hypoxanthine	15.386	15.386
KLOYZX	Control	Day 1	2024-12-08 22:03:26	+11 h	Hypoxanthine	80.501	80.501
KLOYZX	Control	Day 1	2024-12-09 00:09:19	+13 h	Hypoxanthine	86.012	86.012
KLOYZX	Control	Day 1	2024-12-09 08:04:11	+21 h	Hypoxanthine	2594.87	2594.87
KLOYZX	Control	Day 1	2024-12-09 09:54:53	+23 h	Hypoxanthine	1908.65	1908.65
KLOYZX	Control	Day 1	2024-12-08 14:04:41	+3 h	IL-36α	0.13	0.13
KLOYZX	Control	Day 1	2024-12-08 16:03:47	+5 h	IL-36α	1.422	1.422
KLOYZX	Control	Day 1	2024-12-08 18:04:24	+7 h	IL-36α	1.533	1.533
KLOYZX	Control	Day 1	2024-12-08 20:06:33	9h post VP	IL-36α	1.251	1.251
KLOYZX	Control	Day 1	2024-12-08 22:03:26	+11 h	IL-36α	2.14	2.14
KLOYZX	Control	Day 1	2024-12-09 00:09:19	+13 h	IL-36α	1.532	1.532
KLOYZX	Control	Day 1	2024-12-09 08:04:11	+21 h	IL-36α	1.393	1.393
KLOYZX	Control	Day 1	2024-12-09 09:54:53	+23 h	IL-36α	1.913	1.913
KLOYZX	Control	Day 1	2024-12-08 14:04:41	+3 h	Kynurenic acid	1.111	1.111
KLOYZX	Control	Day 1	2024-12-08 16:03:47	+5 h	Kynurenic acid	5.734	5.734
KLOYZX	Control	Day 1	2024-12-08 18:04:24	+7 h	Kynurenic acid	4.685	4.685
KLOYZX	Control	Day 1	2024-12-08 20:06:33	9h post VP	Kynurenic acid	1.131	1.131
KLOYZX	Control	Day 1	2024-12-08 22:03:26	+11 h	Kynurenic acid	2.245	2.245
KLOYZX	Control	Day 1	2024-12-09 00:09:19	+13 h	Kynurenic acid	10.874	10.874
KLOYZX	Control	Day 1	2024-12-09 08:04:11	+21 h	Kynurenic acid	5.751	5.751
KLOYZX	Control	Day 1	2024-12-09 09:54:53	+23 h	Kynurenic acid	6.471	6.471
KLOYZX	Control	Day 1	2024-12-08 14:04:41	+3 h	LDHA	2.506	2.506
KLOYZX	Control	Day 1	2024-12-08 16:03:47	+5 h	LDHA	3.519	3.519
KLOYZX	Control	Day 1	2024-12-08 18:04:24	+7 h	LDHA	5.281	5.281
KLOYZX	Control	Day 1	2024-12-08 20:06:33	9h post VP	LDHA	3.532	3.532
KLOYZX	Control	Day 1	2024-12-08 22:03:26	+11 h	LDHA	5.371	5.371
KLOYZX	Control	Day 1	2024-12-09 00:09:19	+13 h	LDHA	4.055	4.055
KLOYZX	Control	Day 1	2024-12-09 08:04:11	+21 h	LDHA	10.054	10.054
KLOYZX	Control	Day 1	2024-12-09 09:54:53	+23 h	LDHA	14.083	14.083
KLOYZX	Control	Day 1	2024-12-08 14:04:41	+3 h	Leucine	34282.2	34282.2
KLOYZX	Control	Day 1	2024-12-08 16:03:47	+5 h	Leucine	5407.4	5407.4
KLOYZX	Control	Day 1	2024-12-08 18:04:24	+7 h	Leucine	5633.18	5633.18
KLOYZX	Control	Day 1	2024-12-08 20:06:33	9h post VP	Leucine	5226.11	5226.11
KLOYZX	Control	Day 1	2024-12-08 22:03:26	+11 h	Leucine	7220.74	7220.74
KLOYZX	Control	Day 1	2024-12-09 00:09:19	+13 h	Leucine	8541.66	8541.66
KLOYZX	Control	Day 1	2024-12-09 08:04:11	+21 h	Leucine	18259.8	18259.8
KLOYZX	Control	Day 1	2024-12-09 09:54:53	+23 h	Leucine	22437.9	22437.9
KLOYZX	Control	Day 1	2024-12-08 14:04:41	+3 h	Linoleic acid	40.428	40.428
KLOYZX	Control	Day 1	2024-12-08 16:03:47	+5 h	Linoleic acid	32.937	32.937
KLOYZX	Control	Day 1	2024-12-08 18:04:24	+7 h	Linoleic acid	80.759	80.759
KLOYZX	Control	Day 1	2024-12-08 20:06:33	9h post VP	Linoleic acid	52.34	52.34
KLOYZX	Control	Day 1	2024-12-08 22:03:26	+11 h	Linoleic acid	52.347	52.347
KLOYZX	Control	Day 1	2024-12-09 00:09:19	+13 h	Linoleic acid	54.538	54.538
KLOYZX	Control	Day 1	2024-12-09 08:04:11	+21 h	Linoleic acid	154.429	154.429
KLOYZX	Control	Day 1	2024-12-09 09:54:53	+23 h	Linoleic acid	153.938	153.938
KLOYZX	Control	Day 1	2024-12-08 14:04:41	+3 h	Linoleoyl ethanolamide	0.082	0.082
KLOYZX	Control	Day 1	2024-12-08 16:03:47	+5 h	Linoleoyl ethanolamide	0.102	0.102
KLOYZX	Control	Day 1	2024-12-08 18:04:24	+7 h	Linoleoyl ethanolamide	0.316	0.316
KLOYZX	Control	Day 1	2024-12-08 20:06:33	9h post VP	Linoleoyl ethanolamide	0.137	0.137
KLOYZX	Control	Day 1	2024-12-08 22:03:26	+11 h	Linoleoyl ethanolamide	0.079	0.079
KLOYZX	Control	Day 1	2024-12-09 00:09:19	+13 h	Linoleoyl ethanolamide	0.12	0.12
KLOYZX	Control	Day 1	2024-12-09 08:04:11	+21 h	Linoleoyl ethanolamide	0.097	0.097
KLOYZX	Control	Day 1	2024-12-09 09:54:53	+23 h	Linoleoyl ethanolamide	0.073	0.073
KLOYZX	Control	Day 1	2024-12-08 14:04:41	+3 h	N-lactoyl-phenylalanine	4.866	4.866
KLOYZX	Control	Day 1	2024-12-08 16:03:47	+5 h	N-lactoyl-phenylalanine	6.7	6.7
KLOYZX	Control	Day 1	2024-12-08 18:04:24	+7 h	N-lactoyl-phenylalanine	14.163	14.163
KLOYZX	Control	Day 1	2024-12-08 20:06:33	9h post VP	N-lactoyl-phenylalanine	6.505	6.505
KLOYZX	Control	Day 1	2024-12-08 22:03:26	+11 h	N-lactoyl-phenylalanine	5.796	5.796
KLOYZX	Control	Day 1	2024-12-09 00:09:19	+13 h	N-lactoyl-phenylalanine	14.716	14.716
KLOYZX	Control	Day 1	2024-12-09 08:04:11	+21 h	N-lactoyl-phenylalanine	10.536	10.536
KLOYZX	Control	Day 1	2024-12-09 09:54:53	+23 h	N-lactoyl-phenylalanine	10.066	10.066
KLOYZX	Control	Day 1	2024-12-08 14:04:41	+3 h	Nicotinic acid	238.621	238.621
KLOYZX	Control	Day 1	2024-12-08 16:03:47	+5 h	Nicotinic acid	199.082	199.082
KLOYZX	Control	Day 1	2024-12-08 18:04:24	+7 h	Nicotinic acid	95.445	95.445
KLOYZX	Control	Day 1	2024-12-08 20:06:33	9h post VP	Nicotinic acid	44.704	44.704
KLOYZX	Control	Day 1	2024-12-08 22:03:26	+11 h	Nicotinic acid	136.113	136.113
KLOYZX	Control	Day 1	2024-12-09 00:09:19	+13 h	Nicotinic acid	106.083	106.083
KLOYZX	Control	Day 1	2024-12-09 08:04:11	+21 h	Nicotinic acid	1263.21	1263.21
KLOYZX	Control	Day 1	2024-12-09 09:54:53	+23 h	Nicotinic acid	1047.41	1047.41
KLOYZX	Control	Day 1	2024-12-08 14:04:41	+3 h	Octanoylcarnitine	0.492	0.492
KLOYZX	Control	Day 1	2024-12-08 16:03:47	+5 h	Octanoylcarnitine	0.284	0.284
KLOYZX	Control	Day 1	2024-12-08 18:04:24	+7 h	Octanoylcarnitine	0.218	0.218
KLOYZX	Control	Day 1	2024-12-08 20:06:33	9h post VP	Octanoylcarnitine	0.179	0.179
KLOYZX	Control	Day 1	2024-12-08 22:03:26	+11 h	Octanoylcarnitine	0.335	0.335
KLOYZX	Control	Day 1	2024-12-09 00:09:19	+13 h	Octanoylcarnitine	0.293	0.293
KLOYZX	Control	Day 1	2024-12-09 08:04:11	+21 h	Octanoylcarnitine	0.4	0.4
KLOYZX	Control	Day 1	2024-12-09 09:54:53	+23 h	Octanoylcarnitine	0.72	0.72
KLOYZX	Control	Day 1	2024-12-08 14:04:41	+3 h	Oleoyl ethanolamide	0.025	0.025
KLOYZX	Control	Day 1	2024-12-08 16:03:47	+5 h	Oleoyl ethanolamide	0.086	0.086
KLOYZX	Control	Day 1	2024-12-08 18:04:24	+7 h	Oleoyl ethanolamide	0.078	0.078
KLOYZX	Control	Day 1	2024-12-08 20:06:33	9h post VP	Oleoyl ethanolamide	0.047	0.047
KLOYZX	Control	Day 1	2024-12-08 22:03:26	+11 h	Oleoyl ethanolamide	0.03	0.03
KLOYZX	Control	Day 1	2024-12-09 00:09:19	+13 h	Oleoyl ethanolamide	0.201	0.201
KLOYZX	Control	Day 1	2024-12-09 08:04:11	+21 h	Oleoyl ethanolamide	0.1	0.1
KLOYZX	Control	Day 1	2024-12-09 09:54:53	+23 h	Oleoyl ethanolamide	0.085	0.085
KLOYZX	Control	Day 1	2024-12-08 14:04:41	+3 h	Palmitoleoyl ethanolamide	0.003	0.003
KLOYZX	Control	Day 1	2024-12-08 16:03:47	+5 h	Palmitoleoyl ethanolamide	0.004	0.004
KLOYZX	Control	Day 1	2024-12-08 18:04:24	+7 h	Palmitoleoyl ethanolamide	0.007	0.007
KLOYZX	Control	Day 1	2024-12-08 20:06:33	9h post VP	Palmitoleoyl ethanolamide	0.004	0.004
KLOYZX	Control	Day 1	2024-12-08 22:03:26	+11 h	Palmitoleoyl ethanolamide	0.004	0.004
KLOYZX	Control	Day 1	2024-12-09 00:09:19	+13 h	Palmitoleoyl ethanolamide	0.004	0.004
KLOYZX	Control	Day 1	2024-12-09 08:04:11	+21 h	Palmitoleoyl ethanolamide	0.019	0.019
KLOYZX	Control	Day 1	2024-12-09 09:54:53	+23 h	Palmitoleoyl ethanolamide	0.014	0.014
KLOYZX	Control	Day 1	2024-12-08 14:04:41	+3 h	Phenylalanine	3290.45	3290.45
KLOYZX	Control	Day 1	2024-12-08 16:03:47	+5 h	Phenylalanine	1091.29	1091.29
KLOYZX	Control	Day 1	2024-12-08 18:04:24	+7 h	Phenylalanine	1261.09	1261.09
KLOYZX	Control	Day 1	2024-12-08 20:06:33	9h post VP	Phenylalanine	1100	1100
KLOYZX	Control	Day 1	2024-12-08 22:03:26	+11 h	Phenylalanine	1397.3	1397.3
KLOYZX	Control	Day 1	2024-12-09 00:09:19	+13 h	Phenylalanine	1745.01	1745.01
KLOYZX	Control	Day 1	2024-12-09 08:04:11	+21 h	Phenylalanine	2443.11	2443.11
KLOYZX	Control	Day 1	2024-12-09 09:54:53	+23 h	Phenylalanine	2173.98	2173.98
KLOYZX	Control	Day 1	2024-12-08 14:04:41	+3 h	Proline	14976.1	14976.1
KLOYZX	Control	Day 1	2024-12-08 16:03:47	+5 h	Proline	21316.1	21316.1
KLOYZX	Control	Day 1	2024-12-08 18:04:24	+7 h	Proline	18983.2	18983.2
KLOYZX	Control	Day 1	2024-12-08 20:06:33	9h post VP	Proline	19288.1	19288.1
KLOYZX	Control	Day 1	2024-12-08 22:03:26	+11 h	Proline	9684.82	9684.82
KLOYZX	Control	Day 1	2024-12-09 00:09:19	+13 h	Proline	7776.94	7776.94
KLOYZX	Control	Day 1	2024-12-09 08:04:11	+21 h	Proline	13372.4	13372.4
KLOYZX	Control	Day 1	2024-12-09 09:54:53	+23 h	Proline	9401.17	9401.17
KLOYZX	Control	Day 1	2024-12-08 14:04:41	+3 h	Serotransferrin	21.396	21.396
KLOYZX	Control	Day 1	2024-12-08 16:03:47	+5 h	Serotransferrin	27.073	27.073
KLOYZX	Control	Day 1	2024-12-08 18:04:24	+7 h	Serotransferrin	23.909	23.909
KLOYZX	Control	Day 1	2024-12-08 20:06:33	9h post VP	Serotransferrin	26.577	26.577
KLOYZX	Control	Day 1	2024-12-08 22:03:26	+11 h	Serotransferrin	25.199	25.199
KLOYZX	Control	Day 1	2024-12-09 00:09:19	+13 h	Serotransferrin	27.097	27.097
KLOYZX	Control	Day 1	2024-12-09 08:04:11	+21 h	Serotransferrin	63.227	63.227
KLOYZX	Control	Day 1	2024-12-09 09:54:53	+23 h	Serotransferrin	63.781	63.781
KLOYZX	Control	Day 1	2024-12-08 14:04:41	+3 h	Taurine	9852.28	9852.28
KLOYZX	Control	Day 1	2024-12-08 16:03:47	+5 h	Taurine	8351.56	8351.56
KLOYZX	Control	Day 1	2024-12-08 18:04:24	+7 h	Taurine	11629.8	11629.8
KLOYZX	Control	Day 1	2024-12-08 20:06:33	9h post VP	Taurine	9131.11	9131.11
KLOYZX	Control	Day 1	2024-12-08 22:03:26	+11 h	Taurine	10569	10569
KLOYZX	Control	Day 1	2024-12-09 00:09:19	+13 h	Taurine	11470.6	11470.6
KLOYZX	Control	Day 1	2024-12-09 08:04:11	+21 h	Taurine	42806.8	42806.8
KLOYZX	Control	Day 1	2024-12-09 09:54:53	+23 h	Taurine	43020.7	43020.7
KLOYZX	Control	Day 1	2024-12-08 14:04:41	+3 h	TPI	12.077	12.077
KLOYZX	Control	Day 1	2024-12-08 16:03:47	+5 h	TPI	31.539	31.539
KLOYZX	Control	Day 1	2024-12-08 18:04:24	+7 h	TPI	13.068	13.068
KLOYZX	Control	Day 1	2024-12-08 20:06:33	9h post VP	TPI	17.172	17.172
KLOYZX	Control	Day 1	2024-12-08 22:03:26	+11 h	TPI	15.302	15.302
KLOYZX	Control	Day 1	2024-12-09 00:09:19	+13 h	TPI	16.36	16.36
KLOYZX	Control	Day 1	2024-12-09 08:04:11	+21 h	TPI	0.04	51.309
KLOYZX	Control	Day 1	2024-12-09 09:54:53	+23 h	TPI	0.04	58.8143
KLOYZX	Control	Day 1	2024-12-08 14:04:41	+3 h	Tryptophan	136.778	136.778
KLOYZX	Control	Day 1	2024-12-08 16:03:47	+5 h	Tryptophan	104.722	104.722
KLOYZX	Control	Day 1	2024-12-08 18:04:24	+7 h	Tryptophan	77.209	77.209
KLOYZX	Control	Day 1	2024-12-08 20:06:33	9h post VP	Tryptophan	67.286	67.286
KLOYZX	Control	Day 1	2024-12-08 22:03:26	+11 h	Tryptophan	108.532	108.532
KLOYZX	Control	Day 1	2024-12-09 00:09:19	+13 h	Tryptophan	39.365	39.365
KLOYZX	Control	Day 1	2024-12-09 08:04:11	+21 h	Tryptophan	711.418	711.418
KLOYZX	Control	Day 1	2024-12-09 09:54:53	+23 h	Tryptophan	1432	1432
KLOYZX	Control	Day 1	2024-12-08 14:04:41	+3 h	Tyrosine	73705.9	73705.9
KLOYZX	Control	Day 1	2024-12-08 16:03:47	+5 h	Tyrosine	15114.3	15114.3
KLOYZX	Control	Day 1	2024-12-08 18:04:24	+7 h	Tyrosine	18639.9	18639.9
KLOYZX	Control	Day 1	2024-12-08 20:06:33	9h post VP	Tyrosine	22321.7	22321.7
KLOYZX	Control	Day 1	2024-12-08 22:03:26	+11 h	Tyrosine	15648.4	15648.4
KLOYZX	Control	Day 1	2024-12-09 00:09:19	+13 h	Tyrosine	17712.2	17712.2
KLOYZX	Control	Day 1	2024-12-09 08:04:11	+21 h	Tyrosine	20676.3	20676.3
KLOYZX	Control	Day 1	2024-12-09 09:54:53	+23 h	Tyrosine	25144.1	25144.1
KLOYZX	Control	Day 1	2024-12-08 14:04:41	+3 h	Xanthine	938.041	938.041
KLOYZX	Control	Day 1	2024-12-08 16:03:47	+5 h	Xanthine	307.359	307.359
KLOYZX	Control	Day 1	2024-12-08 18:04:24	+7 h	Xanthine	638.158	638.158
KLOYZX	Control	Day 1	2024-12-08 20:06:33	9h post VP	Xanthine	82.453	82.453
KLOYZX	Control	Day 1	2024-12-08 22:03:26	+11 h	Xanthine	333.658	333.658
KLOYZX	Control	Day 1	2024-12-09 00:09:19	+13 h	Xanthine	249.424	249.424
KLOYZX	Control	Day 1	2024-12-09 08:04:11	+21 h	Xanthine	6260.79	6260.79
KLOYZX	Control	Day 1	2024-12-09 09:54:53	+23 h	Xanthine	4448.84	4448.84
KLOYZX	Control	Day 1	2024-12-08 14:04:41	+3 h	α-Tocopherol	0.882	0.882
KLOYZX	Control	Day 1	2024-12-08 16:03:47	+5 h	α-Tocopherol	5.405	5.405
KLOYZX	Control	Day 1	2024-12-08 18:04:24	+7 h	α-Tocopherol	0.733	0.733
KLOYZX	Control	Day 1	2024-12-08 20:06:33	9h post VP	α-Tocopherol	1.114	1.114
KLOYZX	Control	Day 1	2024-12-08 22:03:26	+11 h	α-Tocopherol	1.35	1.35
KLOYZX	Control	Day 1	2024-12-09 00:09:19	+13 h	α-Tocopherol	17.975	17.975
KLOYZX	Control	Day 1	2024-12-09 08:04:11	+21 h	α-Tocopherol	3.323	3.323
KLOYZX	Control	Day 1	2024-12-09 09:54:53	+23 h	α-Tocopherol	3.583	3.583
BVNKKZ	Control	Day 1	2024-12-08 14:27:00	+3 h	2-trans-octenoylcarnitine	0.205	0.205
BVNKKZ	Control	Day 1	2024-12-08 16:27:00	+5 h	2-trans-octenoylcarnitine	0.184	0.184
BVNKKZ	Control	Day 1	2024-12-08 18:27:00	+7 h	2-trans-octenoylcarnitine	0.272	0.272
BVNKKZ	Control	Day 1	2024-12-08 20:27:00	9h post VP	2-trans-octenoylcarnitine	0.266	0.266
BVNKKZ	Control	Day 1	2024-12-08 22:27:00	+11 h	2-trans-octenoylcarnitine	0.243	0.243
BVNKKZ	Control	Day 1	2024-12-09 06:27:00	19h post VP	2-trans-octenoylcarnitine	0.394	0.394
BVNKKZ	Control	Day 1	2024-12-09 08:27:00	+21 h	2-trans-octenoylcarnitine	0.252	0.252
BVNKKZ	Control	Day 1	2024-12-09 10:38:00	+23 h	2-trans-octenoylcarnitine	0.145	0.145
BVNKKZ	Control	Day 1	2024-12-09 13:05:00	+25 h	2-trans-octenoylcarnitine	0.178	0.178
BVNKKZ	Control	Day 1	2024-12-08 14:27:00	+3 h	ACTA1	306.403	306.403
BVNKKZ	Control	Day 1	2024-12-08 16:27:00	+5 h	ACTA1	170.418	170.418
BVNKKZ	Control	Day 1	2024-12-08 18:27:00	+7 h	ACTA1	349.144	349.144
BVNKKZ	Control	Day 1	2024-12-08 20:27:00	9h post VP	ACTA1	119.56	119.56
BVNKKZ	Control	Day 1	2024-12-08 22:27:00	+11 h	ACTA1	190.397	190.397
BVNKKZ	Control	Day 1	2024-12-09 06:27:00	19h post VP	ACTA1	381.353	381.353
BVNKKZ	Control	Day 1	2024-12-09 08:27:00	+21 h	ACTA1	528.564	528.564
BVNKKZ	Control	Day 1	2024-12-09 10:38:00	+23 h	ACTA1	232.434	232.434
BVNKKZ	Control	Day 1	2024-12-09 13:05:00	+25 h	ACTA1	465.121	465.121
BVNKKZ	Control	Day 1	2024-12-08 14:27:00	+3 h	Alanine	1093.36	1093.36
BVNKKZ	Control	Day 1	2024-12-08 16:27:00	+5 h	Alanine	781.345	781.345
BVNKKZ	Control	Day 1	2024-12-08 18:27:00	+7 h	Alanine	954.793	954.793
BVNKKZ	Control	Day 1	2024-12-08 20:27:00	9h post VP	Alanine	2293.32	2293.32
BVNKKZ	Control	Day 1	2024-12-08 22:27:00	+11 h	Alanine	564.772	564.772
BVNKKZ	Control	Day 1	2024-12-09 06:27:00	19h post VP	Alanine	1699.11	1699.11
BVNKKZ	Control	Day 1	2024-12-09 08:27:00	+21 h	Alanine	774.474	774.474
BVNKKZ	Control	Day 1	2024-12-09 10:38:00	+23 h	Alanine	615.864	615.864
BVNKKZ	Control	Day 1	2024-12-09 13:05:00	+25 h	Alanine	835.534	835.534
BVNKKZ	Control	Day 1	2024-12-08 14:27:00	+3 h	Albumin	307.723	307.723
BVNKKZ	Control	Day 1	2024-12-08 16:27:00	+5 h	Albumin	290.153	290.153
BVNKKZ	Control	Day 1	2024-12-08 18:27:00	+7 h	Albumin	170.84	170.84
BVNKKZ	Control	Day 1	2024-12-08 20:27:00	9h post VP	Albumin	341.548	341.548
BVNKKZ	Control	Day 1	2024-12-08 22:27:00	+11 h	Albumin	368.796	368.796
BVNKKZ	Control	Day 1	2024-12-09 06:27:00	19h post VP	Albumin	524.811	524.811
BVNKKZ	Control	Day 1	2024-12-09 08:27:00	+21 h	Albumin	518.903	518.903
BVNKKZ	Control	Day 1	2024-12-09 10:38:00	+23 h	Albumin	172.926	172.926
BVNKKZ	Control	Day 1	2024-12-09 13:05:00	+25 h	Albumin	774.673	774.673
BVNKKZ	Control	Day 1	2024-12-08 14:27:00	+3 h	Alpha-amylase 1B	11695.5	11695.5
BVNKKZ	Control	Day 1	2024-12-08 16:27:00	+5 h	Alpha-amylase 1B	35146	35146
BVNKKZ	Control	Day 1	2024-12-08 18:27:00	+7 h	Alpha-amylase 1B	41856.9	41856.9
BVNKKZ	Control	Day 1	2024-12-08 20:27:00	9h post VP	Alpha-amylase 1B	15089.2	15089.2
BVNKKZ	Control	Day 1	2024-12-08 22:27:00	+11 h	Alpha-amylase 1B	12538.8	12538.8
BVNKKZ	Control	Day 1	2024-12-09 06:27:00	19h post VP	Alpha-amylase 1B	4730.65	4730.65
BVNKKZ	Control	Day 1	2024-12-09 08:27:00	+21 h	Alpha-amylase 1B	9158.15	9158.15
BVNKKZ	Control	Day 1	2024-12-09 10:38:00	+23 h	Alpha-amylase 1B	28970.2	28970.2
BVNKKZ	Control	Day 1	2024-12-09 13:05:00	+25 h	Alpha-amylase 1B	19179.2	19179.2
BVNKKZ	Control	Day 1	2024-12-08 14:27:00	+3 h	Alpha-enolase	21.78	21.78
BVNKKZ	Control	Day 1	2024-12-08 16:27:00	+5 h	Alpha-enolase	25.914	25.914
BVNKKZ	Control	Day 1	2024-12-08 18:27:00	+7 h	Alpha-enolase	25.33	25.33
BVNKKZ	Control	Day 1	2024-12-08 20:27:00	9h post VP	Alpha-enolase	16.339	16.339
BVNKKZ	Control	Day 1	2024-12-08 22:27:00	+11 h	Alpha-enolase	18.087	18.087
BVNKKZ	Control	Day 1	2024-12-09 06:27:00	19h post VP	Alpha-enolase	40.279	40.279
BVNKKZ	Control	Day 1	2024-12-09 08:27:00	+21 h	Alpha-enolase	31.009	31.009
BVNKKZ	Control	Day 1	2024-12-09 10:38:00	+23 h	Alpha-enolase	22.187	22.187
BVNKKZ	Control	Day 1	2024-12-09 13:05:00	+25 h	Alpha-enolase	31.352	31.352
BVNKKZ	Control	Day 1	2024-12-08 14:27:00	+3 h	Arachidonic acid	3.866	3.866
BVNKKZ	Control	Day 1	2024-12-08 16:27:00	+5 h	Arachidonic acid	9.255	9.255
BVNKKZ	Control	Day 1	2024-12-08 18:27:00	+7 h	Arachidonic acid	7.739	7.739
BVNKKZ	Control	Day 1	2024-12-08 20:27:00	9h post VP	Arachidonic acid	7.319	7.319
BVNKKZ	Control	Day 1	2024-12-08 22:27:00	+11 h	Arachidonic acid	15.72	15.72
BVNKKZ	Control	Day 1	2024-12-09 06:27:00	19h post VP	Arachidonic acid	30.6	30.6
BVNKKZ	Control	Day 1	2024-12-09 08:27:00	+21 h	Arachidonic acid	3.423	3.423
BVNKKZ	Control	Day 1	2024-12-09 10:38:00	+23 h	Arachidonic acid	4.725	4.725
BVNKKZ	Control	Day 1	2024-12-09 13:05:00	+25 h	Arachidonic acid	12.506	12.506
BVNKKZ	Control	Day 1	2024-12-08 14:27:00	+3 h	Aspartate aminotransferase	0.804	0.804
BVNKKZ	Control	Day 1	2024-12-08 16:27:00	+5 h	Aspartate aminotransferase	1.145	1.145
BVNKKZ	Control	Day 1	2024-12-08 18:27:00	+7 h	Aspartate aminotransferase	0.563	0.563
BVNKKZ	Control	Day 1	2024-12-08 20:27:00	9h post VP	Aspartate aminotransferase	0.633	0.633
BVNKKZ	Control	Day 1	2024-12-08 22:27:00	+11 h	Aspartate aminotransferase	0.556	0.556
BVNKKZ	Control	Day 1	2024-12-09 06:27:00	19h post VP	Aspartate aminotransferase	1.266	1.266
BVNKKZ	Control	Day 1	2024-12-09 08:27:00	+21 h	Aspartate aminotransferase	1.273	1.273
BVNKKZ	Control	Day 1	2024-12-09 10:38:00	+23 h	Aspartate aminotransferase	0.588	0.588
BVNKKZ	Control	Day 1	2024-12-09 13:05:00	+25 h	Aspartate aminotransferase	1.251	1.251
BVNKKZ	Control	Day 1	2024-12-08 14:27:00	+3 h	cAMP	1.308	1.308
BVNKKZ	Control	Day 1	2024-12-08 16:27:00	+5 h	cAMP	0.491	0.491
BVNKKZ	Control	Day 1	2024-12-08 18:27:00	+7 h	cAMP	1.376	1.376
BVNKKZ	Control	Day 1	2024-12-08 20:27:00	9h post VP	cAMP	7.571	7.571
BVNKKZ	Control	Day 1	2024-12-08 22:27:00	+11 h	cAMP	2.495	2.495
BVNKKZ	Control	Day 1	2024-12-09 06:27:00	19h post VP	cAMP	2.447	2.447
BVNKKZ	Control	Day 1	2024-12-09 08:27:00	+21 h	cAMP	1.289	1.289
BVNKKZ	Control	Day 1	2024-12-09 10:38:00	+23 h	cAMP	1.833	1.833
BVNKKZ	Control	Day 1	2024-12-09 13:05:00	+25 h	cAMP	1.124	1.124
BVNKKZ	Control	Day 1	2024-12-08 14:27:00	+3 h	Carbonic anhydrase 6	271.074	271.074
BVNKKZ	Control	Day 1	2024-12-08 16:27:00	+5 h	Carbonic anhydrase 6	311.026	311.026
BVNKKZ	Control	Day 1	2024-12-08 18:27:00	+7 h	Carbonic anhydrase 6	367.847	367.847
BVNKKZ	Control	Day 1	2024-12-08 20:27:00	9h post VP	Carbonic anhydrase 6	294.073	294.073
BVNKKZ	Control	Day 1	2024-12-08 22:27:00	+11 h	Carbonic anhydrase 6	268.218	268.218
BVNKKZ	Control	Day 1	2024-12-09 06:27:00	19h post VP	Carbonic anhydrase 6	50.887	50.887
BVNKKZ	Control	Day 1	2024-12-09 08:27:00	+21 h	Carbonic anhydrase 6	590.854	590.854
BVNKKZ	Control	Day 1	2024-12-09 10:38:00	+23 h	Carbonic anhydrase 6	293.285	293.285
BVNKKZ	Control	Day 1	2024-12-09 13:05:00	+25 h	Carbonic anhydrase 6	232.182	232.182
BVNKKZ	Control	Day 1	2024-12-08 14:27:00	+3 h	Cholic acid	0.194	0.194
BVNKKZ	Control	Day 1	2024-12-08 16:27:00	+5 h	Cholic acid	0.127	0.127
BVNKKZ	Control	Day 1	2024-12-08 18:27:00	+7 h	Cholic acid	0.073	0.073
BVNKKZ	Control	Day 1	2024-12-08 20:27:00	9h post VP	Cholic acid	0.217	0.217
BVNKKZ	Control	Day 1	2024-12-08 22:27:00	+11 h	Cholic acid	0.015	0.015
BVNKKZ	Control	Day 1	2024-12-09 06:27:00	19h post VP	Cholic acid	1.977	1.977
BVNKKZ	Control	Day 1	2024-12-09 08:27:00	+21 h	Cholic acid	0.263	0.263
BVNKKZ	Control	Day 1	2024-12-09 10:38:00	+23 h	Cholic acid	0.176	0.176
BVNKKZ	Control	Day 1	2024-12-09 13:05:00	+25 h	Cholic acid	0.069	0.069
BVNKKZ	Control	Day 1	2024-12-08 14:27:00	+3 h	Cortisol	2.708	2.708
BVNKKZ	Control	Day 1	2024-12-08 16:27:00	+5 h	Cortisol	3.438	3.438
BVNKKZ	Control	Day 1	2024-12-08 18:27:00	+7 h	Cortisol	1.465	1.465
BVNKKZ	Control	Day 1	2024-12-08 20:27:00	9h post VP	Cortisol	1.724	1.724
BVNKKZ	Control	Day 1	2024-12-08 22:27:00	+11 h	Cortisol	1.316	1.316
BVNKKZ	Control	Day 1	2024-12-09 06:27:00	19h post VP	Cortisol	15.123	15.123
BVNKKZ	Control	Day 1	2024-12-09 08:27:00	+21 h	Cortisol	4.736	4.736
BVNKKZ	Control	Day 1	2024-12-09 10:38:00	+23 h	Cortisol	5.245	5.245
BVNKKZ	Control	Day 1	2024-12-09 13:05:00	+25 h	Cortisol	0.498	0.498
BVNKKZ	Control	Day 1	2024-12-08 14:27:00	+3 h	Cortisone	6.105	6.105
BVNKKZ	Control	Day 1	2024-12-08 16:27:00	+5 h	Cortisone	6.26	6.26
BVNKKZ	Control	Day 1	2024-12-08 18:27:00	+7 h	Cortisone	2.191	2.191
BVNKKZ	Control	Day 1	2024-12-08 20:27:00	9h post VP	Cortisone	1.165	1.165
BVNKKZ	Control	Day 1	2024-12-08 22:27:00	+11 h	Cortisone	1.17	1.17
BVNKKZ	Control	Day 1	2024-12-09 06:27:00	19h post VP	Cortisone	15.406	15.406
BVNKKZ	Control	Day 1	2024-12-09 08:27:00	+21 h	Cortisone	7.096	7.096
BVNKKZ	Control	Day 1	2024-12-09 10:38:00	+23 h	Cortisone	9.363	9.363
BVNKKZ	Control	Day 1	2024-12-09 13:05:00	+25 h	Cortisone	4.304	4.304
BVNKKZ	Control	Day 1	2024-12-08 14:27:00	+3 h	Creatine	1010.58	1010.58
BVNKKZ	Control	Day 1	2024-12-08 16:27:00	+5 h	Creatine	934.698	934.698
BVNKKZ	Control	Day 1	2024-12-08 18:27:00	+7 h	Creatine	756.777	756.777
BVNKKZ	Control	Day 1	2024-12-08 20:27:00	9h post VP	Creatine	3039.03	3039.03
BVNKKZ	Control	Day 1	2024-12-08 22:27:00	+11 h	Creatine	933.345	933.345
BVNKKZ	Control	Day 1	2024-12-09 06:27:00	19h post VP	Creatine	2308.3	2308.3
BVNKKZ	Control	Day 1	2024-12-09 08:27:00	+21 h	Creatine	1457.71	1457.71
BVNKKZ	Control	Day 1	2024-12-09 10:38:00	+23 h	Creatine	1016.96	1016.96
BVNKKZ	Control	Day 1	2024-12-09 13:05:00	+25 h	Creatine	1072.39	1072.39
BVNKKZ	Control	Day 1	2024-12-08 14:27:00	+3 h	Creatinine	270.433	270.433
BVNKKZ	Control	Day 1	2024-12-08 16:27:00	+5 h	Creatinine	265.506	265.506
BVNKKZ	Control	Day 1	2024-12-08 18:27:00	+7 h	Creatinine	307.631	307.631
BVNKKZ	Control	Day 1	2024-12-08 20:27:00	9h post VP	Creatinine	1602.71	1602.71
BVNKKZ	Control	Day 1	2024-12-08 22:27:00	+11 h	Creatinine	376.679	376.679
BVNKKZ	Control	Day 1	2024-12-09 06:27:00	19h post VP	Creatinine	446.341	446.341
BVNKKZ	Control	Day 1	2024-12-09 08:27:00	+21 h	Creatinine	281.221	281.221
BVNKKZ	Control	Day 1	2024-12-09 10:38:00	+23 h	Creatinine	317.722	317.722
BVNKKZ	Control	Day 1	2024-12-09 13:05:00	+25 h	Creatinine	303.479	303.479
BVNKKZ	Control	Day 1	2024-12-08 14:27:00	+3 h	Cystatin-A	105.793	105.793
BVNKKZ	Control	Day 1	2024-12-08 16:27:00	+5 h	Cystatin-A	92.358	92.358
BVNKKZ	Control	Day 1	2024-12-08 18:27:00	+7 h	Cystatin-A	54.645	54.645
BVNKKZ	Control	Day 1	2024-12-08 20:27:00	9h post VP	Cystatin-A	59.646	59.646
BVNKKZ	Control	Day 1	2024-12-08 22:27:00	+11 h	Cystatin-A	66.337	66.337
BVNKKZ	Control	Day 1	2024-12-09 06:27:00	19h post VP	Cystatin-A	307.252	307.252
BVNKKZ	Control	Day 1	2024-12-09 08:27:00	+21 h	Cystatin-A	165.218	165.218
BVNKKZ	Control	Day 1	2024-12-09 10:38:00	+23 h	Cystatin-A	91.22	91.22
BVNKKZ	Control	Day 1	2024-12-09 13:05:00	+25 h	Cystatin-A	145.956	145.956
BVNKKZ	Control	Day 1	2024-12-08 14:27:00	+3 h	Cystatin-B	15.084	15.084
BVNKKZ	Control	Day 1	2024-12-08 16:27:00	+5 h	Cystatin-B	15.347	15.347
BVNKKZ	Control	Day 1	2024-12-08 18:27:00	+7 h	Cystatin-B	12.408	12.408
BVNKKZ	Control	Day 1	2024-12-08 20:27:00	9h post VP	Cystatin-B	12.242	12.242
BVNKKZ	Control	Day 1	2024-12-08 22:27:00	+11 h	Cystatin-B	12.775	12.775
BVNKKZ	Control	Day 1	2024-12-09 06:27:00	19h post VP	Cystatin-B	24.362	24.362
BVNKKZ	Control	Day 1	2024-12-09 08:27:00	+21 h	Cystatin-B	21.706	21.706
BVNKKZ	Control	Day 1	2024-12-09 10:38:00	+23 h	Cystatin-B	14.486	14.486
BVNKKZ	Control	Day 1	2024-12-09 13:05:00	+25 h	Cystatin-B	21.065	21.065
BVNKKZ	Control	Day 1	2024-12-08 14:27:00	+3 h	Cystatin-C	22.779	22.779
BVNKKZ	Control	Day 1	2024-12-08 16:27:00	+5 h	Cystatin-C	26.026	26.026
BVNKKZ	Control	Day 1	2024-12-08 18:27:00	+7 h	Cystatin-C	31.872	31.872
BVNKKZ	Control	Day 1	2024-12-08 20:27:00	9h post VP	Cystatin-C	28.367	28.367
BVNKKZ	Control	Day 1	2024-12-08 22:27:00	+11 h	Cystatin-C	17.601	17.601
BVNKKZ	Control	Day 1	2024-12-09 06:27:00	19h post VP	Cystatin-C	8.572	8.572
BVNKKZ	Control	Day 1	2024-12-09 08:27:00	+21 h	Cystatin-C	24.451	24.451
BVNKKZ	Control	Day 1	2024-12-09 10:38:00	+23 h	Cystatin-C	17.652	17.652
BVNKKZ	Control	Day 1	2024-12-09 13:05:00	+25 h	Cystatin-C	20.124	20.124
BVNKKZ	Control	Day 1	2024-12-08 14:27:00	+3 h	Cystatin-SA	228.889	228.889
BVNKKZ	Control	Day 1	2024-12-08 16:27:00	+5 h	Cystatin-SA	183.51	183.51
BVNKKZ	Control	Day 1	2024-12-08 18:27:00	+7 h	Cystatin-SA	177.414	177.414
BVNKKZ	Control	Day 1	2024-12-08 20:27:00	9h post VP	Cystatin-SA	205.442	205.442
BVNKKZ	Control	Day 1	2024-12-08 22:27:00	+11 h	Cystatin-SA	125.055	125.055
BVNKKZ	Control	Day 1	2024-12-09 06:27:00	19h post VP	Cystatin-SA	39.386	39.386
BVNKKZ	Control	Day 1	2024-12-09 08:27:00	+21 h	Cystatin-SA	219.727	219.727
BVNKKZ	Control	Day 1	2024-12-09 10:38:00	+23 h	Cystatin-SA	174.277	174.277
BVNKKZ	Control	Day 1	2024-12-09 13:05:00	+25 h	Cystatin-SA	211.221	211.221
BVNKKZ	Control	Day 1	2024-12-08 14:27:00	+3 h	Decanoylcarnitine	0.023	0.023
BVNKKZ	Control	Day 1	2024-12-08 16:27:00	+5 h	Decanoylcarnitine	0.023	0.023
BVNKKZ	Control	Day 1	2024-12-08 18:27:00	+7 h	Decanoylcarnitine	0.022	0.022
BVNKKZ	Control	Day 1	2024-12-08 20:27:00	9h post VP	Decanoylcarnitine	0.023	0.023
BVNKKZ	Control	Day 1	2024-12-08 22:27:00	+11 h	Decanoylcarnitine	0.019	0.019
BVNKKZ	Control	Day 1	2024-12-09 06:27:00	19h post VP	Decanoylcarnitine	0.021	0.021
BVNKKZ	Control	Day 1	2024-12-09 08:27:00	+21 h	Decanoylcarnitine	0.025	0.025
BVNKKZ	Control	Day 1	2024-12-09 10:38:00	+23 h	Decanoylcarnitine	0.021	0.021
BVNKKZ	Control	Day 1	2024-12-09 13:05:00	+25 h	Decanoylcarnitine	0.02	0.02
BVNKKZ	Control	Day 1	2024-12-08 14:27:00	+3 h	DHEAS	3.301	3.301
BVNKKZ	Control	Day 1	2024-12-08 16:27:00	+5 h	DHEAS	3.158	3.158
BVNKKZ	Control	Day 1	2024-12-08 18:27:00	+7 h	DHEAS	2.641	2.641
BVNKKZ	Control	Day 1	2024-12-08 20:27:00	9h post VP	DHEAS	3.124	3.124
BVNKKZ	Control	Day 1	2024-12-08 22:27:00	+11 h	DHEAS	3.635	3.635
BVNKKZ	Control	Day 1	2024-12-09 06:27:00	19h post VP	DHEAS	11.29	11.29
BVNKKZ	Control	Day 1	2024-12-09 08:27:00	+21 h	DHEAS	5.631	5.631
BVNKKZ	Control	Day 1	2024-12-09 10:38:00	+23 h	DHEAS	3.141	3.141
BVNKKZ	Control	Day 1	2024-12-09 13:05:00	+25 h	DHEAS	5.18	5.18
BVNKKZ	Control	Day 1	2024-12-08 14:27:00	+3 h	Fructose-bisphosphate aldolase A	3.664	3.664
BVNKKZ	Control	Day 1	2024-12-08 16:27:00	+5 h	Fructose-bisphosphate aldolase A	2.934	2.934
BVNKKZ	Control	Day 1	2024-12-08 18:27:00	+7 h	Fructose-bisphosphate aldolase A	3.304	3.304
BVNKKZ	Control	Day 1	2024-12-08 20:27:00	9h post VP	Fructose-bisphosphate aldolase A	2.807	2.807
BVNKKZ	Control	Day 1	2024-12-08 22:27:00	+11 h	Fructose-bisphosphate aldolase A	1.389	1.389
BVNKKZ	Control	Day 1	2024-12-09 06:27:00	19h post VP	Fructose-bisphosphate aldolase A	3.697	3.697
BVNKKZ	Control	Day 1	2024-12-09 08:27:00	+21 h	Fructose-bisphosphate aldolase A	4.13	4.13
BVNKKZ	Control	Day 1	2024-12-09 10:38:00	+23 h	Fructose-bisphosphate aldolase A	2.877	2.877
BVNKKZ	Control	Day 1	2024-12-09 13:05:00	+25 h	Fructose-bisphosphate aldolase A	5.375	5.375
BVNKKZ	Control	Day 1	2024-12-08 14:27:00	+3 h	Glutamic acid	1795	1795
BVNKKZ	Control	Day 1	2024-12-08 16:27:00	+5 h	Glutamic acid	1881.04	1881.04
BVNKKZ	Control	Day 1	2024-12-08 18:27:00	+7 h	Glutamic acid	2117.41	2117.41
BVNKKZ	Control	Day 1	2024-12-08 20:27:00	9h post VP	Glutamic acid	6346.11	6346.11
BVNKKZ	Control	Day 1	2024-12-08 22:27:00	+11 h	Glutamic acid	2986.41	2986.41
BVNKKZ	Control	Day 1	2024-12-09 06:27:00	19h post VP	Glutamic acid	3063.85	3063.85
BVNKKZ	Control	Day 1	2024-12-09 08:27:00	+21 h	Glutamic acid	1655.02	1655.02
BVNKKZ	Control	Day 1	2024-12-09 10:38:00	+23 h	Glutamic acid	2105.68	2105.68
BVNKKZ	Control	Day 1	2024-12-09 13:05:00	+25 h	Glutamic acid	2503.35	2503.35
BVNKKZ	Control	Day 1	2024-12-08 14:27:00	+3 h	Glutamine	380893	380893
BVNKKZ	Control	Day 1	2024-12-08 16:27:00	+5 h	Glutamine	929840	929840
BVNKKZ	Control	Day 1	2024-12-08 18:27:00	+7 h	Glutamine	255725	255725
BVNKKZ	Control	Day 1	2024-12-08 20:27:00	9h post VP	Glutamine	588337	588337
BVNKKZ	Control	Day 1	2024-12-08 22:27:00	+11 h	Glutamine	581992	581992
BVNKKZ	Control	Day 1	2024-12-09 06:27:00	19h post VP	Glutamine	1.57626e+06	1.57626e+06
BVNKKZ	Control	Day 1	2024-12-09 08:27:00	+21 h	Glutamine	938185	938185
BVNKKZ	Control	Day 1	2024-12-09 10:38:00	+23 h	Glutamine	579639	579639
BVNKKZ	Control	Day 1	2024-12-09 13:05:00	+25 h	Glutamine	719732	719732
BVNKKZ	Control	Day 1	2024-12-08 14:27:00	+3 h	GSTO1	1.286	1.286
BVNKKZ	Control	Day 1	2024-12-08 16:27:00	+5 h	GSTO1	1.569	1.569
BVNKKZ	Control	Day 1	2024-12-08 18:27:00	+7 h	GSTO1	1.047	1.047
BVNKKZ	Control	Day 1	2024-12-08 20:27:00	9h post VP	GSTO1	0.628	0.628
BVNKKZ	Control	Day 1	2024-12-08 22:27:00	+11 h	GSTO1	1.12	1.12
BVNKKZ	Control	Day 1	2024-12-09 06:27:00	19h post VP	GSTO1	4.039	4.039
BVNKKZ	Control	Day 1	2024-12-09 08:27:00	+21 h	GSTO1	1.657	1.657
BVNKKZ	Control	Day 1	2024-12-09 10:38:00	+23 h	GSTO1	1.603	1.603
BVNKKZ	Control	Day 1	2024-12-09 13:05:00	+25 h	GSTO1	3.281	3.281
BVNKKZ	Control	Day 1	2024-12-08 14:27:00	+3 h	GAPDH	9.371	9.371
BVNKKZ	Control	Day 1	2024-12-08 16:27:00	+5 h	GAPDH	8.882	8.882
BVNKKZ	Control	Day 1	2024-12-08 18:27:00	+7 h	GAPDH	6.074	6.074
BVNKKZ	Control	Day 1	2024-12-08 20:27:00	9h post VP	GAPDH	5.345	5.345
BVNKKZ	Control	Day 1	2024-12-08 22:27:00	+11 h	GAPDH	5.126	5.126
BVNKKZ	Control	Day 1	2024-12-09 06:27:00	19h post VP	GAPDH	29.888	29.888
BVNKKZ	Control	Day 1	2024-12-09 08:27:00	+21 h	GAPDH	19.866	19.866
BVNKKZ	Control	Day 1	2024-12-09 10:38:00	+23 h	GAPDH	8.543	8.543
BVNKKZ	Control	Day 1	2024-12-09 13:05:00	+25 h	GAPDH	16.751	16.751
BVNKKZ	Control	Day 1	2024-12-08 14:27:00	+3 h	Glycocholic acid	1.592	1.592
BVNKKZ	Control	Day 1	2024-12-08 16:27:00	+5 h	Glycocholic acid	1.807	1.807
BVNKKZ	Control	Day 1	2024-12-08 18:27:00	+7 h	Glycocholic acid	3.178	3.178
BVNKKZ	Control	Day 1	2024-12-08 20:27:00	9h post VP	Glycocholic acid	4.836	4.836
BVNKKZ	Control	Day 1	2024-12-08 22:27:00	+11 h	Glycocholic acid	3.684	3.684
BVNKKZ	Control	Day 1	2024-12-09 06:27:00	19h post VP	Glycocholic acid	9.294	9.294
BVNKKZ	Control	Day 1	2024-12-09 08:27:00	+21 h	Glycocholic acid	1.203	1.203
BVNKKZ	Control	Day 1	2024-12-09 10:38:00	+23 h	Glycocholic acid	1.674	1.674
BVNKKZ	Control	Day 1	2024-12-09 13:05:00	+25 h	Glycocholic acid	2.431	2.431
BVNKKZ	Control	Day 1	2024-12-08 14:27:00	+3 h	Glycoursodeoxycholic acid	0.182	0.182
BVNKKZ	Control	Day 1	2024-12-08 16:27:00	+5 h	Glycoursodeoxycholic acid	0.246	0.246
BVNKKZ	Control	Day 1	2024-12-08 18:27:00	+7 h	Glycoursodeoxycholic acid	0.142	0.142
BVNKKZ	Control	Day 1	2024-12-08 20:27:00	9h post VP	Glycoursodeoxycholic acid	0.263	0.263
BVNKKZ	Control	Day 1	2024-12-08 22:27:00	+11 h	Glycoursodeoxycholic acid	0.266	0.266
BVNKKZ	Control	Day 1	2024-12-09 06:27:00	19h post VP	Glycoursodeoxycholic acid	0.716	0.716
BVNKKZ	Control	Day 1	2024-12-09 08:27:00	+21 h	Glycoursodeoxycholic acid	0.729	0.729
BVNKKZ	Control	Day 1	2024-12-09 10:38:00	+23 h	Glycoursodeoxycholic acid	0.412	0.412
BVNKKZ	Control	Day 1	2024-12-09 13:05:00	+25 h	Glycoursodeoxycholic acid	0.232	0.232
BVNKKZ	Control	Day 1	2024-12-08 14:27:00	+3 h	HSP family A member 8	12.689	12.689
BVNKKZ	Control	Day 1	2024-12-08 16:27:00	+5 h	HSP family A member 8	0.03	12.786
BVNKKZ	Control	Day 1	2024-12-08 18:27:00	+7 h	HSP family A member 8	12.883	12.883
BVNKKZ	Control	Day 1	2024-12-08 20:27:00	9h post VP	HSP family A member 8	5.773	5.773
BVNKKZ	Control	Day 1	2024-12-08 22:27:00	+11 h	HSP family A member 8	14.245	14.245
BVNKKZ	Control	Day 1	2024-12-09 06:27:00	19h post VP	HSP family A member 8	14.883	14.883
BVNKKZ	Control	Day 1	2024-12-09 08:27:00	+21 h	HSP family A member 8	20.305	20.305
BVNKKZ	Control	Day 1	2024-12-09 10:38:00	+23 h	HSP family A member 8	11.06	11.06
BVNKKZ	Control	Day 1	2024-12-09 13:05:00	+25 h	HSP family A member 8	21.962	21.962
BVNKKZ	Control	Day 1	2024-12-08 14:27:00	+3 h	HSPB1	2.932	2.932
BVNKKZ	Control	Day 1	2024-12-08 16:27:00	+5 h	HSPB1	3.945	3.945
BVNKKZ	Control	Day 1	2024-12-08 18:27:00	+7 h	HSPB1	5.129	5.129
BVNKKZ	Control	Day 1	2024-12-08 20:27:00	9h post VP	HSPB1	2.794	2.794
BVNKKZ	Control	Day 1	2024-12-08 22:27:00	+11 h	HSPB1	4.613	4.613
BVNKKZ	Control	Day 1	2024-12-09 06:27:00	19h post VP	HSPB1	1.809	1.809
BVNKKZ	Control	Day 1	2024-12-09 08:27:00	+21 h	HSPB1	2.868	2.868
BVNKKZ	Control	Day 1	2024-12-09 10:38:00	+23 h	HSPB1	1.781	1.781
BVNKKZ	Control	Day 1	2024-12-09 13:05:00	+25 h	HSPB1	4.76	4.76
BVNKKZ	Control	Day 1	2024-12-08 14:27:00	+3 h	Histamine	0.048	0.048
BVNKKZ	Control	Day 1	2024-12-08 16:27:00	+5 h	Histamine	0.072	0.072
BVNKKZ	Control	Day 1	2024-12-08 18:27:00	+7 h	Histamine	0.063	0.063
BVNKKZ	Control	Day 1	2024-12-08 20:27:00	9h post VP	Histamine	0.191	0.191
BVNKKZ	Control	Day 1	2024-12-08 22:27:00	+11 h	Histamine	0.123	0.123
BVNKKZ	Control	Day 1	2024-12-09 06:27:00	19h post VP	Histamine	0.222	0.222
BVNKKZ	Control	Day 1	2024-12-09 08:27:00	+21 h	Histamine	0.102	0.102
BVNKKZ	Control	Day 1	2024-12-09 10:38:00	+23 h	Histamine	0.093	0.093
BVNKKZ	Control	Day 1	2024-12-09 13:05:00	+25 h	Histamine	0.095	0.095
BVNKKZ	Control	Day 1	2024-12-08 14:27:00	+3 h	Hypoxanthine	91.344	91.344
BVNKKZ	Control	Day 1	2024-12-08 16:27:00	+5 h	Hypoxanthine	149.956	149.956
BVNKKZ	Control	Day 1	2024-12-08 18:27:00	+7 h	Hypoxanthine	55.918	55.918
BVNKKZ	Control	Day 1	2024-12-08 20:27:00	9h post VP	Hypoxanthine	101.833	101.833
BVNKKZ	Control	Day 1	2024-12-08 22:27:00	+11 h	Hypoxanthine	167.088	167.088
BVNKKZ	Control	Day 1	2024-12-09 06:27:00	19h post VP	Hypoxanthine	1127.05	1127.05
BVNKKZ	Control	Day 1	2024-12-09 08:27:00	+21 h	Hypoxanthine	106.208	106.208
BVNKKZ	Control	Day 1	2024-12-09 10:38:00	+23 h	Hypoxanthine	240.709	240.709
BVNKKZ	Control	Day 1	2024-12-09 13:05:00	+25 h	Hypoxanthine	492.548	492.548
BVNKKZ	Control	Day 1	2024-12-08 14:27:00	+3 h	IL-36α	0.789	0.789
BVNKKZ	Control	Day 1	2024-12-08 16:27:00	+5 h	IL-36α	0.736	0.736
BVNKKZ	Control	Day 1	2024-12-08 18:27:00	+7 h	IL-36α	0.72	0.72
BVNKKZ	Control	Day 1	2024-12-08 20:27:00	9h post VP	IL-36α	0.476	0.476
BVNKKZ	Control	Day 1	2024-12-08 22:27:00	+11 h	IL-36α	0.463	0.463
BVNKKZ	Control	Day 1	2024-12-09 06:27:00	19h post VP	IL-36α	1.043	1.043
BVNKKZ	Control	Day 1	2024-12-09 08:27:00	+21 h	IL-36α	0.996	0.996
BVNKKZ	Control	Day 1	2024-12-09 10:38:00	+23 h	IL-36α	0.573	0.573
BVNKKZ	Control	Day 1	2024-12-09 13:05:00	+25 h	IL-36α	0.51	0.51
BVNKKZ	Control	Day 1	2024-12-08 14:27:00	+3 h	Kynurenic acid	0.476	0.476
BVNKKZ	Control	Day 1	2024-12-08 16:27:00	+5 h	Kynurenic acid	0.408	0.408
BVNKKZ	Control	Day 1	2024-12-08 18:27:00	+7 h	Kynurenic acid	0.284	0.284
BVNKKZ	Control	Day 1	2024-12-08 20:27:00	9h post VP	Kynurenic acid	0.58	0.58
BVNKKZ	Control	Day 1	2024-12-08 22:27:00	+11 h	Kynurenic acid	0.949	0.949
BVNKKZ	Control	Day 1	2024-12-09 06:27:00	19h post VP	Kynurenic acid	7.343	7.343
BVNKKZ	Control	Day 1	2024-12-09 08:27:00	+21 h	Kynurenic acid	0.691	0.691
BVNKKZ	Control	Day 1	2024-12-09 10:38:00	+23 h	Kynurenic acid	0.58	0.58
BVNKKZ	Control	Day 1	2024-12-09 13:05:00	+25 h	Kynurenic acid	1.255	1.255
BVNKKZ	Control	Day 1	2024-12-08 14:27:00	+3 h	LDHA	1.759	1.759
BVNKKZ	Control	Day 1	2024-12-08 16:27:00	+5 h	LDHA	3.06	3.06
BVNKKZ	Control	Day 1	2024-12-08 18:27:00	+7 h	LDHA	2.331	2.331
BVNKKZ	Control	Day 1	2024-12-08 20:27:00	9h post VP	LDHA	1.712	1.712
BVNKKZ	Control	Day 1	2024-12-08 22:27:00	+11 h	LDHA	1.444	1.444
BVNKKZ	Control	Day 1	2024-12-09 06:27:00	19h post VP	LDHA	2.445	2.445
BVNKKZ	Control	Day 1	2024-12-09 08:27:00	+21 h	LDHA	2.597	2.597
BVNKKZ	Control	Day 1	2024-12-09 10:38:00	+23 h	LDHA	1.569	1.569
BVNKKZ	Control	Day 1	2024-12-09 13:05:00	+25 h	LDHA	2.962	2.962
BVNKKZ	Control	Day 1	2024-12-08 14:27:00	+3 h	Leucine	1803.25	1803.25
BVNKKZ	Control	Day 1	2024-12-08 16:27:00	+5 h	Leucine	1940.16	1940.16
BVNKKZ	Control	Day 1	2024-12-08 18:27:00	+7 h	Leucine	1247.38	1247.38
BVNKKZ	Control	Day 1	2024-12-08 20:27:00	9h post VP	Leucine	7706.98	7706.98
BVNKKZ	Control	Day 1	2024-12-08 22:27:00	+11 h	Leucine	2006.73	2006.73
BVNKKZ	Control	Day 1	2024-12-09 06:27:00	19h post VP	Leucine	6343.28	6343.28
BVNKKZ	Control	Day 1	2024-12-09 08:27:00	+21 h	Leucine	3415.03	3415.03
BVNKKZ	Control	Day 1	2024-12-09 10:38:00	+23 h	Leucine	2397.64	2397.64
BVNKKZ	Control	Day 1	2024-12-09 13:05:00	+25 h	Leucine	2549.64	2549.64
BVNKKZ	Control	Day 1	2024-12-08 14:27:00	+3 h	Linoleic acid	15.704	15.704
BVNKKZ	Control	Day 1	2024-12-08 16:27:00	+5 h	Linoleic acid	22.766	22.766
BVNKKZ	Control	Day 1	2024-12-08 18:27:00	+7 h	Linoleic acid	33.06	33.06
BVNKKZ	Control	Day 1	2024-12-08 20:27:00	9h post VP	Linoleic acid	37.933	37.933
BVNKKZ	Control	Day 1	2024-12-08 22:27:00	+11 h	Linoleic acid	23.868	23.868
BVNKKZ	Control	Day 1	2024-12-09 06:27:00	19h post VP	Linoleic acid	46.776	46.776
BVNKKZ	Control	Day 1	2024-12-09 08:27:00	+21 h	Linoleic acid	13.576	13.576
BVNKKZ	Control	Day 1	2024-12-09 10:38:00	+23 h	Linoleic acid	11.05	11.05
BVNKKZ	Control	Day 1	2024-12-09 13:05:00	+25 h	Linoleic acid	11.136	11.136
BVNKKZ	Control	Day 1	2024-12-08 14:27:00	+3 h	Linoleoyl ethanolamide	0.208	0.208
BVNKKZ	Control	Day 1	2024-12-08 16:27:00	+5 h	Linoleoyl ethanolamide	0.059	0.059
BVNKKZ	Control	Day 1	2024-12-08 18:27:00	+7 h	Linoleoyl ethanolamide	0.216	0.216
BVNKKZ	Control	Day 1	2024-12-08 20:27:00	9h post VP	Linoleoyl ethanolamide	0.167	0.167
BVNKKZ	Control	Day 1	2024-12-08 22:27:00	+11 h	Linoleoyl ethanolamide	0.025	0.025
BVNKKZ	Control	Day 1	2024-12-09 06:27:00	19h post VP	Linoleoyl ethanolamide	0.023	0.023
BVNKKZ	Control	Day 1	2024-12-09 08:27:00	+21 h	Linoleoyl ethanolamide	0.118	0.118
BVNKKZ	Control	Day 1	2024-12-09 10:38:00	+23 h	Linoleoyl ethanolamide	0.028	0.028
BVNKKZ	Control	Day 1	2024-12-09 13:05:00	+25 h	Linoleoyl ethanolamide	0.011	0.011
BVNKKZ	Control	Day 1	2024-12-08 14:27:00	+3 h	N-lactoyl-phenylalanine	1.078	1.078
BVNKKZ	Control	Day 1	2024-12-08 16:27:00	+5 h	N-lactoyl-phenylalanine	0.001	1.91833
BVNKKZ	Control	Day 1	2024-12-08 18:27:00	+7 h	N-lactoyl-phenylalanine	0.001	2.75867
BVNKKZ	Control	Day 1	2024-12-08 20:27:00	9h post VP	N-lactoyl-phenylalanine	3.599	3.599
BVNKKZ	Control	Day 1	2024-12-08 22:27:00	+11 h	N-lactoyl-phenylalanine	0.001	2.11505
BVNKKZ	Control	Day 1	2024-12-09 06:27:00	19h post VP	N-lactoyl-phenylalanine	6.127	6.127
BVNKKZ	Control	Day 1	2024-12-09 08:27:00	+21 h	N-lactoyl-phenylalanine	1.288	1.288
BVNKKZ	Control	Day 1	2024-12-09 10:38:00	+23 h	N-lactoyl-phenylalanine	0.755	0.755
BVNKKZ	Control	Day 1	2024-12-09 13:05:00	+25 h	N-lactoyl-phenylalanine	1.014	1.014
BVNKKZ	Control	Day 1	2024-12-08 14:27:00	+3 h	Nicotinic acid	34.747	34.747
BVNKKZ	Control	Day 1	2024-12-08 16:27:00	+5 h	Nicotinic acid	86.663	86.663
BVNKKZ	Control	Day 1	2024-12-08 18:27:00	+7 h	Nicotinic acid	32.53	32.53
BVNKKZ	Control	Day 1	2024-12-08 20:27:00	9h post VP	Nicotinic acid	66.822	66.822
BVNKKZ	Control	Day 1	2024-12-08 22:27:00	+11 h	Nicotinic acid	38.56	38.56
BVNKKZ	Control	Day 1	2024-12-09 06:27:00	19h post VP	Nicotinic acid	191.78	191.78
BVNKKZ	Control	Day 1	2024-12-09 08:27:00	+21 h	Nicotinic acid	37.431	37.431
BVNKKZ	Control	Day 1	2024-12-09 10:38:00	+23 h	Nicotinic acid	78.585	78.585
BVNKKZ	Control	Day 1	2024-12-09 13:05:00	+25 h	Nicotinic acid	142.416	142.416
BVNKKZ	Control	Day 1	2024-12-08 14:27:00	+3 h	Octanoylcarnitine	0.43	0.43
BVNKKZ	Control	Day 1	2024-12-08 16:27:00	+5 h	Octanoylcarnitine	0.397	0.397
BVNKKZ	Control	Day 1	2024-12-08 18:27:00	+7 h	Octanoylcarnitine	0.335	0.335
BVNKKZ	Control	Day 1	2024-12-08 20:27:00	9h post VP	Octanoylcarnitine	0.383	0.383
BVNKKZ	Control	Day 1	2024-12-08 22:27:00	+11 h	Octanoylcarnitine	0.196	0.196
BVNKKZ	Control	Day 1	2024-12-09 06:27:00	19h post VP	Octanoylcarnitine	0.444	0.444
BVNKKZ	Control	Day 1	2024-12-09 08:27:00	+21 h	Octanoylcarnitine	0.543	0.543
BVNKKZ	Control	Day 1	2024-12-09 10:38:00	+23 h	Octanoylcarnitine	0.352	0.352
BVNKKZ	Control	Day 1	2024-12-09 13:05:00	+25 h	Octanoylcarnitine	0.419	0.419
BVNKKZ	Control	Day 1	2024-12-08 14:27:00	+3 h	Oleoyl ethanolamide	0.08	0.08
BVNKKZ	Control	Day 1	2024-12-08 16:27:00	+5 h	Oleoyl ethanolamide	0.038	0.038
BVNKKZ	Control	Day 1	2024-12-08 18:27:00	+7 h	Oleoyl ethanolamide	0.026	0.026
BVNKKZ	Control	Day 1	2024-12-08 20:27:00	9h post VP	Oleoyl ethanolamide	0.027	0.027
BVNKKZ	Control	Day 1	2024-12-08 22:27:00	+11 h	Oleoyl ethanolamide	0.023	0.023
BVNKKZ	Control	Day 1	2024-12-09 06:27:00	19h post VP	Oleoyl ethanolamide	0.032	0.032
BVNKKZ	Control	Day 1	2024-12-09 08:27:00	+21 h	Oleoyl ethanolamide	0.108	0.108
BVNKKZ	Control	Day 1	2024-12-09 10:38:00	+23 h	Oleoyl ethanolamide	0.034	0.034
BVNKKZ	Control	Day 1	2024-12-09 13:05:00	+25 h	Oleoyl ethanolamide	0.015	0.015
BVNKKZ	Control	Day 1	2024-12-08 14:27:00	+3 h	Palmitoleoyl ethanolamide	0.006	0.006
BVNKKZ	Control	Day 1	2024-12-08 16:27:00	+5 h	Palmitoleoyl ethanolamide	0.007	0.007
BVNKKZ	Control	Day 1	2024-12-08 18:27:00	+7 h	Palmitoleoyl ethanolamide	0.003	0.003
BVNKKZ	Control	Day 1	2024-12-08 20:27:00	9h post VP	Palmitoleoyl ethanolamide	0.002	0.002
BVNKKZ	Control	Day 1	2024-12-08 22:27:00	+11 h	Palmitoleoyl ethanolamide	0.004	0.004
BVNKKZ	Control	Day 1	2024-12-09 06:27:00	19h post VP	Palmitoleoyl ethanolamide	0.012	0.012
BVNKKZ	Control	Day 1	2024-12-09 08:27:00	+21 h	Palmitoleoyl ethanolamide	0.014	0.014
BVNKKZ	Control	Day 1	2024-12-09 10:38:00	+23 h	Palmitoleoyl ethanolamide	0.007	0.007
BVNKKZ	Control	Day 1	2024-12-09 13:05:00	+25 h	Palmitoleoyl ethanolamide	0.007	0.007
BVNKKZ	Control	Day 1	2024-12-08 14:27:00	+3 h	Phenylalanine	1047.1	1047.1
BVNKKZ	Control	Day 1	2024-12-08 16:27:00	+5 h	Phenylalanine	1218.62	1218.62
BVNKKZ	Control	Day 1	2024-12-08 18:27:00	+7 h	Phenylalanine	851.94	851.94
BVNKKZ	Control	Day 1	2024-12-08 20:27:00	9h post VP	Phenylalanine	1382	1382
BVNKKZ	Control	Day 1	2024-12-08 22:27:00	+11 h	Phenylalanine	1046.65	1046.65
BVNKKZ	Control	Day 1	2024-12-09 06:27:00	19h post VP	Phenylalanine	1309.07	1309.07
BVNKKZ	Control	Day 1	2024-12-09 08:27:00	+21 h	Phenylalanine	957.459	957.459
BVNKKZ	Control	Day 1	2024-12-09 10:38:00	+23 h	Phenylalanine	1107.54	1107.54
BVNKKZ	Control	Day 1	2024-12-09 13:05:00	+25 h	Phenylalanine	1385.95	1385.95
BVNKKZ	Control	Day 1	2024-12-08 14:27:00	+3 h	Proline	3104.16	3104.16
BVNKKZ	Control	Day 1	2024-12-08 16:27:00	+5 h	Proline	6254.18	6254.18
BVNKKZ	Control	Day 1	2024-12-08 18:27:00	+7 h	Proline	3095.46	3095.46
BVNKKZ	Control	Day 1	2024-12-08 20:27:00	9h post VP	Proline	3200.26	3200.26
BVNKKZ	Control	Day 1	2024-12-08 22:27:00	+11 h	Proline	4151.12	4151.12
BVNKKZ	Control	Day 1	2024-12-09 06:27:00	19h post VP	Proline	3486.52	3486.52
BVNKKZ	Control	Day 1	2024-12-09 08:27:00	+21 h	Proline	5273.38	5273.38
BVNKKZ	Control	Day 1	2024-12-09 10:38:00	+23 h	Proline	11927.2	11927.2
BVNKKZ	Control	Day 1	2024-12-09 13:05:00	+25 h	Proline	11669.7	11669.7
BVNKKZ	Control	Day 1	2024-12-08 14:27:00	+3 h	Serotransferrin	13.963	13.963
BVNKKZ	Control	Day 1	2024-12-08 16:27:00	+5 h	Serotransferrin	19.023	19.023
BVNKKZ	Control	Day 1	2024-12-08 18:27:00	+7 h	Serotransferrin	16.924	16.924
BVNKKZ	Control	Day 1	2024-12-08 20:27:00	9h post VP	Serotransferrin	23.138	23.138
BVNKKZ	Control	Day 1	2024-12-08 22:27:00	+11 h	Serotransferrin	16.683	16.683
BVNKKZ	Control	Day 1	2024-12-09 06:27:00	19h post VP	Serotransferrin	31.837	31.837
BVNKKZ	Control	Day 1	2024-12-09 08:27:00	+21 h	Serotransferrin	22.455	22.455
BVNKKZ	Control	Day 1	2024-12-09 10:38:00	+23 h	Serotransferrin	14.21	14.21
BVNKKZ	Control	Day 1	2024-12-09 13:05:00	+25 h	Serotransferrin	32.109	32.109
BVNKKZ	Control	Day 1	2024-12-08 14:27:00	+3 h	Taurine	4949.44	4949.44
BVNKKZ	Control	Day 1	2024-12-08 16:27:00	+5 h	Taurine	5127.47	5127.47
BVNKKZ	Control	Day 1	2024-12-08 18:27:00	+7 h	Taurine	3522.97	3522.97
BVNKKZ	Control	Day 1	2024-12-08 20:27:00	9h post VP	Taurine	5014.56	5014.56
BVNKKZ	Control	Day 1	2024-12-08 22:27:00	+11 h	Taurine	4840.37	4840.37
BVNKKZ	Control	Day 1	2024-12-09 06:27:00	19h post VP	Taurine	17104.3	17104.3
BVNKKZ	Control	Day 1	2024-12-09 08:27:00	+21 h	Taurine	7712.4	7712.4
BVNKKZ	Control	Day 1	2024-12-09 10:38:00	+23 h	Taurine	6034.41	6034.41
BVNKKZ	Control	Day 1	2024-12-09 13:05:00	+25 h	Taurine	7916.02	7916.02
BVNKKZ	Control	Day 1	2024-12-08 14:27:00	+3 h	TPI	17.127	17.127
BVNKKZ	Control	Day 1	2024-12-08 16:27:00	+5 h	TPI	14.656	14.656
BVNKKZ	Control	Day 1	2024-12-08 18:27:00	+7 h	TPI	18.561	18.561
BVNKKZ	Control	Day 1	2024-12-08 20:27:00	9h post VP	TPI	7.425	7.425
BVNKKZ	Control	Day 1	2024-12-08 22:27:00	+11 h	TPI	6.906	6.906
BVNKKZ	Control	Day 1	2024-12-09 06:27:00	19h post VP	TPI	0.04	6.87759
BVNKKZ	Control	Day 1	2024-12-09 08:27:00	+21 h	TPI	21.852	21.852
BVNKKZ	Control	Day 1	2024-12-09 10:38:00	+23 h	TPI	9.669	9.669
BVNKKZ	Control	Day 1	2024-12-09 13:05:00	+25 h	TPI	11.871	11.871
BVNKKZ	Control	Day 1	2024-12-08 14:27:00	+3 h	Tryptophan	62.092	62.092
BVNKKZ	Control	Day 1	2024-12-08 16:27:00	+5 h	Tryptophan	107.009	107.009
BVNKKZ	Control	Day 1	2024-12-08 18:27:00	+7 h	Tryptophan	37.879	37.879
BVNKKZ	Control	Day 1	2024-12-08 20:27:00	9h post VP	Tryptophan	68.348	68.348
BVNKKZ	Control	Day 1	2024-12-08 22:27:00	+11 h	Tryptophan	23.894	23.894
BVNKKZ	Control	Day 1	2024-12-09 06:27:00	19h post VP	Tryptophan	182.375	182.375
BVNKKZ	Control	Day 1	2024-12-09 08:27:00	+21 h	Tryptophan	5.808	5.808
BVNKKZ	Control	Day 1	2024-12-09 10:38:00	+23 h	Tryptophan	14.326	14.326
BVNKKZ	Control	Day 1	2024-12-09 13:05:00	+25 h	Tryptophan	52.579	52.579
BVNKKZ	Control	Day 1	2024-12-08 14:27:00	+3 h	Tyrosine	3477.49	3477.49
BVNKKZ	Control	Day 1	2024-12-08 16:27:00	+5 h	Tyrosine	4116.2	4116.2
BVNKKZ	Control	Day 1	2024-12-08 18:27:00	+7 h	Tyrosine	3107.57	3107.57
BVNKKZ	Control	Day 1	2024-12-08 20:27:00	9h post VP	Tyrosine	6358.98	6358.98
BVNKKZ	Control	Day 1	2024-12-08 22:27:00	+11 h	Tyrosine	3113.91	3113.91
BVNKKZ	Control	Day 1	2024-12-09 06:27:00	19h post VP	Tyrosine	2500.35	2500.35
BVNKKZ	Control	Day 1	2024-12-09 08:27:00	+21 h	Tyrosine	3884.41	3884.41
BVNKKZ	Control	Day 1	2024-12-09 10:38:00	+23 h	Tyrosine	4937.4	4937.4
BVNKKZ	Control	Day 1	2024-12-09 13:05:00	+25 h	Tyrosine	3378.4	3378.4
BVNKKZ	Control	Day 1	2024-12-08 14:27:00	+3 h	Xanthine	310.084	310.084
BVNKKZ	Control	Day 1	2024-12-08 16:27:00	+5 h	Xanthine	264.269	264.269
BVNKKZ	Control	Day 1	2024-12-08 18:27:00	+7 h	Xanthine	96.165	96.165
BVNKKZ	Control	Day 1	2024-12-08 20:27:00	9h post VP	Xanthine	260.091	260.091
BVNKKZ	Control	Day 1	2024-12-08 22:27:00	+11 h	Xanthine	153.905	153.905
BVNKKZ	Control	Day 1	2024-12-09 06:27:00	19h post VP	Xanthine	2211.81	2211.81
BVNKKZ	Control	Day 1	2024-12-09 08:27:00	+21 h	Xanthine	412.227	412.227
BVNKKZ	Control	Day 1	2024-12-09 10:38:00	+23 h	Xanthine	98.746	98.746
BVNKKZ	Control	Day 1	2024-12-09 13:05:00	+25 h	Xanthine	203.88	203.88
BVNKKZ	Control	Day 1	2024-12-08 14:27:00	+3 h	α-Tocopherol	2.28	2.28
BVNKKZ	Control	Day 1	2024-12-08 16:27:00	+5 h	α-Tocopherol	1.386	1.386
BVNKKZ	Control	Day 1	2024-12-08 18:27:00	+7 h	α-Tocopherol	1.91	1.91
BVNKKZ	Control	Day 1	2024-12-08 20:27:00	9h post VP	α-Tocopherol	1.059	1.059
BVNKKZ	Control	Day 1	2024-12-08 22:27:00	+11 h	α-Tocopherol	0.707	0.707
BVNKKZ	Control	Day 1	2024-12-09 06:27:00	19h post VP	α-Tocopherol	0.903	0.903
BVNKKZ	Control	Day 1	2024-12-09 08:27:00	+21 h	α-Tocopherol	4.158	4.158
BVNKKZ	Control	Day 1	2024-12-09 10:38:00	+23 h	α-Tocopherol	2.745	2.745
BVNKKZ	Control	Day 1	2024-12-09 13:05:00	+25 h	α-Tocopherol	1.957	1.957
FDZDZK	Control	Day 2	2024-12-08 12:12:51	+3 h	2-trans-octenoylcarnitine	0.19	0.19
FDZDZK	Control	Day 2	2024-12-08 14:01:09	+5 h	2-trans-octenoylcarnitine	0.329	0.329
FDZDZK	Control	Day 2	2024-12-08 16:01:19	+7 h	2-trans-octenoylcarnitine	0.332	0.332
FDZDZK	Control	Day 2	2024-12-08 18:01:12	9h post VP	2-trans-octenoylcarnitine	0.166	0.166
FDZDZK	Control	Day 2	2024-12-08 20:00:17	+11 h	2-trans-octenoylcarnitine	0.353	0.353
FDZDZK	Control	Day 2	2024-12-08 22:01:05	+13 h	2-trans-octenoylcarnitine	0.313	0.313
FDZDZK	Control	Day 2	2024-12-09 08:01:11	+23 h	2-trans-octenoylcarnitine	0.522	0.522
FDZDZK	Control	Day 2	2024-12-09 10:01:15	+25 h	2-trans-octenoylcarnitine	0.213	0.213
FDZDZK	Control	Day 2	2024-12-08 12:12:51	+3 h	ACTA1	194.35	194.35
FDZDZK	Control	Day 2	2024-12-08 14:01:09	+5 h	ACTA1	162.907	162.907
FDZDZK	Control	Day 2	2024-12-08 16:01:19	+7 h	ACTA1	426.633	426.633
FDZDZK	Control	Day 2	2024-12-08 18:01:12	9h post VP	ACTA1	738.286	738.286
FDZDZK	Control	Day 2	2024-12-08 20:00:17	+11 h	ACTA1	403.233	403.233
FDZDZK	Control	Day 2	2024-12-08 22:01:05	+13 h	ACTA1	354.323	354.323
FDZDZK	Control	Day 2	2024-12-09 08:01:11	+23 h	ACTA1	377.067	377.067
FDZDZK	Control	Day 2	2024-12-09 10:01:15	+25 h	ACTA1	607.539	607.539
FDZDZK	Control	Day 2	2024-12-08 12:12:51	+3 h	Alanine	748.461	748.461
FDZDZK	Control	Day 2	2024-12-08 14:01:09	+5 h	Alanine	1551.22	1551.22
FDZDZK	Control	Day 2	2024-12-08 16:01:19	+7 h	Alanine	518.439	518.439
FDZDZK	Control	Day 2	2024-12-08 18:01:12	9h post VP	Alanine	682.807	682.807
FDZDZK	Control	Day 2	2024-12-08 20:00:17	+11 h	Alanine	1051.49	1051.49
FDZDZK	Control	Day 2	2024-12-08 22:01:05	+13 h	Alanine	579.816	579.816
FDZDZK	Control	Day 2	2024-12-09 08:01:11	+23 h	Alanine	524.264	524.264
FDZDZK	Control	Day 2	2024-12-09 10:01:15	+25 h	Alanine	1120.04	1120.04
FDZDZK	Control	Day 2	2024-12-08 12:12:51	+3 h	Albumin	329.426	329.426
FDZDZK	Control	Day 2	2024-12-08 14:01:09	+5 h	Albumin	790.832	790.832
FDZDZK	Control	Day 2	2024-12-08 16:01:19	+7 h	Albumin	499.03	499.03
FDZDZK	Control	Day 2	2024-12-08 18:01:12	9h post VP	Albumin	522.544	522.544
FDZDZK	Control	Day 2	2024-12-08 20:00:17	+11 h	Albumin	1386.53	1386.53
FDZDZK	Control	Day 2	2024-12-08 22:01:05	+13 h	Albumin	652.82	652.82
FDZDZK	Control	Day 2	2024-12-09 08:01:11	+23 h	Albumin	1223.84	1223.84
FDZDZK	Control	Day 2	2024-12-09 10:01:15	+25 h	Albumin	349.17	349.17
FDZDZK	Control	Day 2	2024-12-08 12:12:51	+3 h	Alpha-amylase 1B	18255.3	18255.3
FDZDZK	Control	Day 2	2024-12-08 14:01:09	+5 h	Alpha-amylase 1B	17918.5	17918.5
FDZDZK	Control	Day 2	2024-12-08 16:01:19	+7 h	Alpha-amylase 1B	20996.1	20996.1
FDZDZK	Control	Day 2	2024-12-08 18:01:12	9h post VP	Alpha-amylase 1B	67692.5	67692.5
FDZDZK	Control	Day 2	2024-12-08 20:00:17	+11 h	Alpha-amylase 1B	13114.9	13114.9
FDZDZK	Control	Day 2	2024-12-08 22:01:05	+13 h	Alpha-amylase 1B	10697.2	10697.2
FDZDZK	Control	Day 2	2024-12-09 08:01:11	+23 h	Alpha-amylase 1B	7046.58	7046.58
FDZDZK	Control	Day 2	2024-12-09 10:01:15	+25 h	Alpha-amylase 1B	9534.68	9534.68
FDZDZK	Control	Day 2	2024-12-08 12:12:51	+3 h	Alpha-enolase	32.567	32.567
FDZDZK	Control	Day 2	2024-12-08 14:01:09	+5 h	Alpha-enolase	64.354	64.354
FDZDZK	Control	Day 2	2024-12-08 16:01:19	+7 h	Alpha-enolase	35.902	35.902
FDZDZK	Control	Day 2	2024-12-08 18:01:12	9h post VP	Alpha-enolase	67.359	67.359
FDZDZK	Control	Day 2	2024-12-08 20:00:17	+11 h	Alpha-enolase	35.853	35.853
FDZDZK	Control	Day 2	2024-12-08 22:01:05	+13 h	Alpha-enolase	29.094	29.094
FDZDZK	Control	Day 2	2024-12-09 08:01:11	+23 h	Alpha-enolase	43.763	43.763
FDZDZK	Control	Day 2	2024-12-09 10:01:15	+25 h	Alpha-enolase	48.135	48.135
FDZDZK	Control	Day 2	2024-12-08 12:12:51	+3 h	Arachidonic acid	4.456	4.456
FDZDZK	Control	Day 2	2024-12-08 14:01:09	+5 h	Arachidonic acid	3.42	3.42
FDZDZK	Control	Day 2	2024-12-08 16:01:19	+7 h	Arachidonic acid	3.58	3.58
FDZDZK	Control	Day 2	2024-12-08 18:01:12	9h post VP	Arachidonic acid	2.355	2.355
FDZDZK	Control	Day 2	2024-12-08 20:00:17	+11 h	Arachidonic acid	2.4	2.4
FDZDZK	Control	Day 2	2024-12-08 22:01:05	+13 h	Arachidonic acid	3.243	3.243
FDZDZK	Control	Day 2	2024-12-09 08:01:11	+23 h	Arachidonic acid	8.534	8.534
FDZDZK	Control	Day 2	2024-12-09 10:01:15	+25 h	Arachidonic acid	0.906	0.906
FDZDZK	Control	Day 2	2024-12-08 12:12:51	+3 h	Aspartate aminotransferase	1.116	1.116
FDZDZK	Control	Day 2	2024-12-08 14:01:09	+5 h	Aspartate aminotransferase	1.468	1.468
FDZDZK	Control	Day 2	2024-12-08 16:01:19	+7 h	Aspartate aminotransferase	0.866	0.866
FDZDZK	Control	Day 2	2024-12-08 18:01:12	9h post VP	Aspartate aminotransferase	1.905	1.905
FDZDZK	Control	Day 2	2024-12-08 20:00:17	+11 h	Aspartate aminotransferase	0.737	0.737
FDZDZK	Control	Day 2	2024-12-08 22:01:05	+13 h	Aspartate aminotransferase	0.861	0.861
FDZDZK	Control	Day 2	2024-12-09 08:01:11	+23 h	Aspartate aminotransferase	1.775	1.775
FDZDZK	Control	Day 2	2024-12-09 10:01:15	+25 h	Aspartate aminotransferase	1.9	1.9
FDZDZK	Control	Day 2	2024-12-08 12:12:51	+3 h	cAMP	2.841	2.841
FDZDZK	Control	Day 2	2024-12-08 14:01:09	+5 h	cAMP	4.371	4.371
FDZDZK	Control	Day 2	2024-12-08 16:01:19	+7 h	cAMP	1.252	1.252
FDZDZK	Control	Day 2	2024-12-08 18:01:12	9h post VP	cAMP	2.787	2.787
FDZDZK	Control	Day 2	2024-12-08 20:00:17	+11 h	cAMP	5.425	5.425
FDZDZK	Control	Day 2	2024-12-08 22:01:05	+13 h	cAMP	4.307	4.307
FDZDZK	Control	Day 2	2024-12-09 08:01:11	+23 h	cAMP	19.59	19.59
FDZDZK	Control	Day 2	2024-12-09 10:01:15	+25 h	cAMP	1.969	1.969
FDZDZK	Control	Day 2	2024-12-08 12:12:51	+3 h	Carbonic anhydrase 6	97.532	97.532
FDZDZK	Control	Day 2	2024-12-08 14:01:09	+5 h	Carbonic anhydrase 6	109.835	109.835
FDZDZK	Control	Day 2	2024-12-08 16:01:19	+7 h	Carbonic anhydrase 6	140.167	140.167
FDZDZK	Control	Day 2	2024-12-08 18:01:12	9h post VP	Carbonic anhydrase 6	111.366	111.366
FDZDZK	Control	Day 2	2024-12-08 20:00:17	+11 h	Carbonic anhydrase 6	265.182	265.182
FDZDZK	Control	Day 2	2024-12-08 22:01:05	+13 h	Carbonic anhydrase 6	47.06	47.06
FDZDZK	Control	Day 2	2024-12-09 08:01:11	+23 h	Carbonic anhydrase 6	48.625	48.625
FDZDZK	Control	Day 2	2024-12-09 10:01:15	+25 h	Carbonic anhydrase 6	128.494	128.494
FDZDZK	Control	Day 2	2024-12-08 12:12:51	+3 h	Cholic acid	0.181	0.181
FDZDZK	Control	Day 2	2024-12-08 14:01:09	+5 h	Cholic acid	0.125	0.125
FDZDZK	Control	Day 2	2024-12-08 16:01:19	+7 h	Cholic acid	0.074	0.074
FDZDZK	Control	Day 2	2024-12-08 18:01:12	9h post VP	Cholic acid	0.18	0.18
FDZDZK	Control	Day 2	2024-12-08 20:00:17	+11 h	Cholic acid	0.558	0.558
FDZDZK	Control	Day 2	2024-12-08 22:01:05	+13 h	Cholic acid	0.157	0.157
FDZDZK	Control	Day 2	2024-12-09 08:01:11	+23 h	Cholic acid	0.167	0.167
FDZDZK	Control	Day 2	2024-12-09 10:01:15	+25 h	Cholic acid	0.067	0.067
FDZDZK	Control	Day 2	2024-12-08 12:12:51	+3 h	Cortisol	4.218	4.218
FDZDZK	Control	Day 2	2024-12-08 14:01:09	+5 h	Cortisol	2.104	2.104
FDZDZK	Control	Day 2	2024-12-08 16:01:19	+7 h	Cortisol	5.103	5.103
FDZDZK	Control	Day 2	2024-12-08 18:01:12	9h post VP	Cortisol	3.914	3.914
FDZDZK	Control	Day 2	2024-12-08 20:00:17	+11 h	Cortisol	3.192	3.192
FDZDZK	Control	Day 2	2024-12-08 22:01:05	+13 h	Cortisol	1.595	1.595
FDZDZK	Control	Day 2	2024-12-09 08:01:11	+23 h	Cortisol	3.09	3.09
FDZDZK	Control	Day 2	2024-12-09 10:01:15	+25 h	Cortisol	5.293	5.293
FDZDZK	Control	Day 2	2024-12-08 12:12:51	+3 h	Cortisone	2.068	2.068
FDZDZK	Control	Day 2	2024-12-08 14:01:09	+5 h	Cortisone	5.132	5.132
FDZDZK	Control	Day 2	2024-12-08 16:01:19	+7 h	Cortisone	6.107	6.107
FDZDZK	Control	Day 2	2024-12-08 18:01:12	9h post VP	Cortisone	3.693	3.693
FDZDZK	Control	Day 2	2024-12-08 20:00:17	+11 h	Cortisone	1.634	1.634
FDZDZK	Control	Day 2	2024-12-08 22:01:05	+13 h	Cortisone	1.131	1.131
FDZDZK	Control	Day 2	2024-12-09 08:01:11	+23 h	Cortisone	7.795	7.795
FDZDZK	Control	Day 2	2024-12-09 10:01:15	+25 h	Cortisone	7.4	7.4
FDZDZK	Control	Day 2	2024-12-08 12:12:51	+3 h	Creatine	1503.71	1503.71
FDZDZK	Control	Day 2	2024-12-08 14:01:09	+5 h	Creatine	2755.75	2755.75
FDZDZK	Control	Day 2	2024-12-08 16:01:19	+7 h	Creatine	1838.98	1838.98
FDZDZK	Control	Day 2	2024-12-08 18:01:12	9h post VP	Creatine	1991.8	1991.8
FDZDZK	Control	Day 2	2024-12-08 20:00:17	+11 h	Creatine	3248.39	3248.39
FDZDZK	Control	Day 2	2024-12-08 22:01:05	+13 h	Creatine	2011.69	2011.69
FDZDZK	Control	Day 2	2024-12-09 08:01:11	+23 h	Creatine	6979.87	6979.87
FDZDZK	Control	Day 2	2024-12-09 10:01:15	+25 h	Creatine	2873.08	2873.08
FDZDZK	Control	Day 2	2024-12-08 12:12:51	+3 h	Creatinine	347.278	347.278
FDZDZK	Control	Day 2	2024-12-08 14:01:09	+5 h	Creatinine	370.718	370.718
FDZDZK	Control	Day 2	2024-12-08 16:01:19	+7 h	Creatinine	302.541	302.541
FDZDZK	Control	Day 2	2024-12-08 18:01:12	9h post VP	Creatinine	356.471	356.471
FDZDZK	Control	Day 2	2024-12-08 20:00:17	+11 h	Creatinine	444.118	444.118
FDZDZK	Control	Day 2	2024-12-08 22:01:05	+13 h	Creatinine	317.47	317.47
FDZDZK	Control	Day 2	2024-12-09 08:01:11	+23 h	Creatinine	447.407	447.407
FDZDZK	Control	Day 2	2024-12-09 10:01:15	+25 h	Creatinine	449.887	449.887
FDZDZK	Control	Day 2	2024-12-08 12:12:51	+3 h	Cystatin-A	76.187	76.187
FDZDZK	Control	Day 2	2024-12-08 14:01:09	+5 h	Cystatin-A	151.085	151.085
FDZDZK	Control	Day 2	2024-12-08 16:01:19	+7 h	Cystatin-A	259.029	259.029
FDZDZK	Control	Day 2	2024-12-08 18:01:12	9h post VP	Cystatin-A	372.514	372.514
FDZDZK	Control	Day 2	2024-12-08 20:00:17	+11 h	Cystatin-A	206.015	206.015
FDZDZK	Control	Day 2	2024-12-08 22:01:05	+13 h	Cystatin-A	233.474	233.474
FDZDZK	Control	Day 2	2024-12-09 08:01:11	+23 h	Cystatin-A	179.478	179.478
FDZDZK	Control	Day 2	2024-12-09 10:01:15	+25 h	Cystatin-A	377.527	377.527
FDZDZK	Control	Day 2	2024-12-08 12:12:51	+3 h	Cystatin-B	26.251	26.251
FDZDZK	Control	Day 2	2024-12-08 14:01:09	+5 h	Cystatin-B	70.81	70.81
FDZDZK	Control	Day 2	2024-12-08 16:01:19	+7 h	Cystatin-B	32.71	32.71
FDZDZK	Control	Day 2	2024-12-08 18:01:12	9h post VP	Cystatin-B	48.894	48.894
FDZDZK	Control	Day 2	2024-12-08 20:00:17	+11 h	Cystatin-B	25.325	25.325
FDZDZK	Control	Day 2	2024-12-08 22:01:05	+13 h	Cystatin-B	28.957	28.957
FDZDZK	Control	Day 2	2024-12-09 08:01:11	+23 h	Cystatin-B	18.787	18.787
FDZDZK	Control	Day 2	2024-12-09 10:01:15	+25 h	Cystatin-B	45.186	45.186
FDZDZK	Control	Day 2	2024-12-08 12:12:51	+3 h	Cystatin-C	13.654	13.654
FDZDZK	Control	Day 2	2024-12-08 14:01:09	+5 h	Cystatin-C	15.691	15.691
FDZDZK	Control	Day 2	2024-12-08 16:01:19	+7 h	Cystatin-C	15.099	15.099
FDZDZK	Control	Day 2	2024-12-08 18:01:12	9h post VP	Cystatin-C	14.517	14.517
FDZDZK	Control	Day 2	2024-12-08 20:00:17	+11 h	Cystatin-C	25.241	25.241
FDZDZK	Control	Day 2	2024-12-08 22:01:05	+13 h	Cystatin-C	12.195	12.195
FDZDZK	Control	Day 2	2024-12-09 08:01:11	+23 h	Cystatin-C	10.022	10.022
FDZDZK	Control	Day 2	2024-12-09 10:01:15	+25 h	Cystatin-C	11.544	11.544
FDZDZK	Control	Day 2	2024-12-08 12:12:51	+3 h	Cystatin-SA	212.121	212.121
FDZDZK	Control	Day 2	2024-12-08 14:01:09	+5 h	Cystatin-SA	205.265	205.265
FDZDZK	Control	Day 2	2024-12-08 16:01:19	+7 h	Cystatin-SA	171.26	171.26
FDZDZK	Control	Day 2	2024-12-08 18:01:12	9h post VP	Cystatin-SA	236.884	236.884
FDZDZK	Control	Day 2	2024-12-08 20:00:17	+11 h	Cystatin-SA	293.543	293.543
FDZDZK	Control	Day 2	2024-12-08 22:01:05	+13 h	Cystatin-SA	215.037	215.037
FDZDZK	Control	Day 2	2024-12-09 08:01:11	+23 h	Cystatin-SA	36.38	36.38
FDZDZK	Control	Day 2	2024-12-09 10:01:15	+25 h	Cystatin-SA	151.554	151.554
FDZDZK	Control	Day 2	2024-12-08 12:12:51	+3 h	Decanoylcarnitine	0.01	0.01
FDZDZK	Control	Day 2	2024-12-08 14:01:09	+5 h	Decanoylcarnitine	0.019	0.019
FDZDZK	Control	Day 2	2024-12-08 16:01:19	+7 h	Decanoylcarnitine	0.011	0.011
FDZDZK	Control	Day 2	2024-12-08 18:01:12	9h post VP	Decanoylcarnitine	0.009	0.009
FDZDZK	Control	Day 2	2024-12-08 20:00:17	+11 h	Decanoylcarnitine	0.015	0.015
FDZDZK	Control	Day 2	2024-12-08 22:01:05	+13 h	Decanoylcarnitine	0.012	0.012
FDZDZK	Control	Day 2	2024-12-09 08:01:11	+23 h	Decanoylcarnitine	0.018	0.018
FDZDZK	Control	Day 2	2024-12-09 10:01:15	+25 h	Decanoylcarnitine	0.016	0.016
FDZDZK	Control	Day 2	2024-12-08 12:12:51	+3 h	DHEAS	1.917	1.917
FDZDZK	Control	Day 2	2024-12-08 14:01:09	+5 h	DHEAS	4.717	4.717
FDZDZK	Control	Day 2	2024-12-08 16:01:19	+7 h	DHEAS	3.515	3.515
FDZDZK	Control	Day 2	2024-12-08 18:01:12	9h post VP	DHEAS	2.942	2.942
FDZDZK	Control	Day 2	2024-12-08 20:00:17	+11 h	DHEAS	5.684	5.684
FDZDZK	Control	Day 2	2024-12-08 22:01:05	+13 h	DHEAS	3.702	3.702
FDZDZK	Control	Day 2	2024-12-09 08:01:11	+23 h	DHEAS	10.123	10.123
FDZDZK	Control	Day 2	2024-12-09 10:01:15	+25 h	DHEAS	2.928	2.928
FDZDZK	Control	Day 2	2024-12-08 12:12:51	+3 h	Fructose-bisphosphate aldolase A	5.61	5.61
FDZDZK	Control	Day 2	2024-12-08 14:01:09	+5 h	Fructose-bisphosphate aldolase A	7.856	7.856
FDZDZK	Control	Day 2	2024-12-08 16:01:19	+7 h	Fructose-bisphosphate aldolase A	5.192	5.192
FDZDZK	Control	Day 2	2024-12-08 18:01:12	9h post VP	Fructose-bisphosphate aldolase A	5.247	5.247
FDZDZK	Control	Day 2	2024-12-08 20:00:17	+11 h	Fructose-bisphosphate aldolase A	4.465	4.465
FDZDZK	Control	Day 2	2024-12-08 22:01:05	+13 h	Fructose-bisphosphate aldolase A	5.157	5.157
FDZDZK	Control	Day 2	2024-12-09 08:01:11	+23 h	Fructose-bisphosphate aldolase A	4.591	4.591
FDZDZK	Control	Day 2	2024-12-09 10:01:15	+25 h	Fructose-bisphosphate aldolase A	7.005	7.005
FDZDZK	Control	Day 2	2024-12-08 12:12:51	+3 h	Glutamic acid	1930.84	1930.84
FDZDZK	Control	Day 2	2024-12-08 14:01:09	+5 h	Glutamic acid	3327.71	3327.71
FDZDZK	Control	Day 2	2024-12-08 16:01:19	+7 h	Glutamic acid	1929.26	1929.26
FDZDZK	Control	Day 2	2024-12-08 18:01:12	9h post VP	Glutamic acid	3065.05	3065.05
FDZDZK	Control	Day 2	2024-12-08 20:00:17	+11 h	Glutamic acid	3578.67	3578.67
FDZDZK	Control	Day 2	2024-12-08 22:01:05	+13 h	Glutamic acid	2752.53	2752.53
FDZDZK	Control	Day 2	2024-12-09 08:01:11	+23 h	Glutamic acid	4892.27	4892.27
FDZDZK	Control	Day 2	2024-12-09 10:01:15	+25 h	Glutamic acid	3148.19	3148.19
FDZDZK	Control	Day 2	2024-12-08 12:12:51	+3 h	Glutamine	671625	671625
FDZDZK	Control	Day 2	2024-12-08 14:01:09	+5 h	Glutamine	731079	731079
FDZDZK	Control	Day 2	2024-12-08 16:01:19	+7 h	Glutamine	345980	345980
FDZDZK	Control	Day 2	2024-12-08 18:01:12	9h post VP	Glutamine	991647	991647
FDZDZK	Control	Day 2	2024-12-08 20:00:17	+11 h	Glutamine	1.41354e+06	1.41354e+06
FDZDZK	Control	Day 2	2024-12-08 22:01:05	+13 h	Glutamine	927632	927632
FDZDZK	Control	Day 2	2024-12-09 08:01:11	+23 h	Glutamine	4.85168e+06	4.85168e+06
FDZDZK	Control	Day 2	2024-12-09 10:01:15	+25 h	Glutamine	1.7044e+06	1.7044e+06
FDZDZK	Control	Day 2	2024-12-08 12:12:51	+3 h	GSTO1	1.845	1.845
FDZDZK	Control	Day 2	2024-12-08 14:01:09	+5 h	GSTO1	2.38	2.38
FDZDZK	Control	Day 2	2024-12-08 16:01:19	+7 h	GSTO1	2.875	2.875
FDZDZK	Control	Day 2	2024-12-08 18:01:12	9h post VP	GSTO1	4.155	4.155
FDZDZK	Control	Day 2	2024-12-08 20:00:17	+11 h	GSTO1	1.928	1.928
FDZDZK	Control	Day 2	2024-12-08 22:01:05	+13 h	GSTO1	3.107	3.107
FDZDZK	Control	Day 2	2024-12-09 08:01:11	+23 h	GSTO1	4.364	4.364
FDZDZK	Control	Day 2	2024-12-09 10:01:15	+25 h	GSTO1	2.811	2.811
FDZDZK	Control	Day 2	2024-12-08 12:12:51	+3 h	GAPDH	15.524	15.524
FDZDZK	Control	Day 2	2024-12-08 14:01:09	+5 h	GAPDH	35.846	35.846
FDZDZK	Control	Day 2	2024-12-08 16:01:19	+7 h	GAPDH	33.561	33.561
FDZDZK	Control	Day 2	2024-12-08 18:01:12	9h post VP	GAPDH	44.031	44.031
FDZDZK	Control	Day 2	2024-12-08 20:00:17	+11 h	GAPDH	29.211	29.211
FDZDZK	Control	Day 2	2024-12-08 22:01:05	+13 h	GAPDH	19.099	19.099
FDZDZK	Control	Day 2	2024-12-09 08:01:11	+23 h	GAPDH	33.948	33.948
FDZDZK	Control	Day 2	2024-12-09 10:01:15	+25 h	GAPDH	42.135	42.135
FDZDZK	Control	Day 2	2024-12-08 12:12:51	+3 h	Glycocholic acid	1.462	1.462
FDZDZK	Control	Day 2	2024-12-08 14:01:09	+5 h	Glycocholic acid	4.746	4.746
FDZDZK	Control	Day 2	2024-12-08 16:01:19	+7 h	Glycocholic acid	5.262	5.262
FDZDZK	Control	Day 2	2024-12-08 18:01:12	9h post VP	Glycocholic acid	2.169	2.169
FDZDZK	Control	Day 2	2024-12-08 20:00:17	+11 h	Glycocholic acid	3.14	3.14
FDZDZK	Control	Day 2	2024-12-08 22:01:05	+13 h	Glycocholic acid	3.598	3.598
FDZDZK	Control	Day 2	2024-12-09 08:01:11	+23 h	Glycocholic acid	9.635	9.635
FDZDZK	Control	Day 2	2024-12-09 10:01:15	+25 h	Glycocholic acid	3.338	3.338
FDZDZK	Control	Day 2	2024-12-08 12:12:51	+3 h	Glycoursodeoxycholic acid	0.094	0.094
FDZDZK	Control	Day 2	2024-12-08 14:01:09	+5 h	Glycoursodeoxycholic acid	0.214	0.214
FDZDZK	Control	Day 2	2024-12-08 16:01:19	+7 h	Glycoursodeoxycholic acid	0.362	0.362
FDZDZK	Control	Day 2	2024-12-08 18:01:12	9h post VP	Glycoursodeoxycholic acid	0.152	0.152
FDZDZK	Control	Day 2	2024-12-08 20:00:17	+11 h	Glycoursodeoxycholic acid	0.391	0.391
FDZDZK	Control	Day 2	2024-12-08 22:01:05	+13 h	Glycoursodeoxycholic acid	0.168	0.168
FDZDZK	Control	Day 2	2024-12-09 08:01:11	+23 h	Glycoursodeoxycholic acid	1.034	1.034
FDZDZK	Control	Day 2	2024-12-09 10:01:15	+25 h	Glycoursodeoxycholic acid	0.206	0.206
FDZDZK	Control	Day 2	2024-12-08 12:12:51	+3 h	HSP family A member 8	10.14	10.14
FDZDZK	Control	Day 2	2024-12-08 14:01:09	+5 h	HSP family A member 8	5.863	5.863
FDZDZK	Control	Day 2	2024-12-08 16:01:19	+7 h	HSP family A member 8	15.625	15.625
FDZDZK	Control	Day 2	2024-12-08 18:01:12	9h post VP	HSP family A member 8	10.277	10.277
FDZDZK	Control	Day 2	2024-12-08 20:00:17	+11 h	HSP family A member 8	9.195	9.195
FDZDZK	Control	Day 2	2024-12-08 22:01:05	+13 h	HSP family A member 8	7.265	7.265
FDZDZK	Control	Day 2	2024-12-09 08:01:11	+23 h	HSP family A member 8	18.295	18.295
FDZDZK	Control	Day 2	2024-12-09 10:01:15	+25 h	HSP family A member 8	15.624	15.624
FDZDZK	Control	Day 2	2024-12-08 12:12:51	+3 h	HSPB1	10.921	10.921
FDZDZK	Control	Day 2	2024-12-08 14:01:09	+5 h	HSPB1	7.663	7.663
FDZDZK	Control	Day 2	2024-12-08 16:01:19	+7 h	HSPB1	2.116	2.116
FDZDZK	Control	Day 2	2024-12-08 18:01:12	9h post VP	HSPB1	3.986	3.986
FDZDZK	Control	Day 2	2024-12-08 20:00:17	+11 h	HSPB1	6.18	6.18
FDZDZK	Control	Day 2	2024-12-08 22:01:05	+13 h	HSPB1	2.317	2.317
FDZDZK	Control	Day 2	2024-12-09 08:01:11	+23 h	HSPB1	1.36	1.36
FDZDZK	Control	Day 2	2024-12-09 10:01:15	+25 h	HSPB1	6.69	6.69
FDZDZK	Control	Day 2	2024-12-08 12:12:51	+3 h	Histamine	0.019	0.019
FDZDZK	Control	Day 2	2024-12-08 14:01:09	+5 h	Histamine	0.036	0.036
FDZDZK	Control	Day 2	2024-12-08 16:01:19	+7 h	Histamine	0.018	0.018
FDZDZK	Control	Day 2	2024-12-08 18:01:12	9h post VP	Histamine	0.029	0.029
FDZDZK	Control	Day 2	2024-12-08 20:00:17	+11 h	Histamine	0.053	0.053
FDZDZK	Control	Day 2	2024-12-08 22:01:05	+13 h	Histamine	0.045	0.045
FDZDZK	Control	Day 2	2024-12-09 08:01:11	+23 h	Histamine	0.277	0.277
FDZDZK	Control	Day 2	2024-12-09 10:01:15	+25 h	Histamine	0.021	0.021
FDZDZK	Control	Day 2	2024-12-08 12:12:51	+3 h	Hypoxanthine	165.796	165.796
FDZDZK	Control	Day 2	2024-12-08 14:01:09	+5 h	Hypoxanthine	977.852	977.852
FDZDZK	Control	Day 2	2024-12-08 16:01:19	+7 h	Hypoxanthine	489.095	489.095
FDZDZK	Control	Day 2	2024-12-08 18:01:12	9h post VP	Hypoxanthine	488.867	488.867
FDZDZK	Control	Day 2	2024-12-08 20:00:17	+11 h	Hypoxanthine	726.706	726.706
FDZDZK	Control	Day 2	2024-12-08 22:01:05	+13 h	Hypoxanthine	446.523	446.523
FDZDZK	Control	Day 2	2024-12-09 08:01:11	+23 h	Hypoxanthine	2413.35	2413.35
FDZDZK	Control	Day 2	2024-12-09 10:01:15	+25 h	Hypoxanthine	520.518	520.518
FDZDZK	Control	Day 2	2024-12-08 12:12:51	+3 h	IL-36α	0.508	0.508
FDZDZK	Control	Day 2	2024-12-08 14:01:09	+5 h	IL-36α	0.91	0.91
FDZDZK	Control	Day 2	2024-12-08 16:01:19	+7 h	IL-36α	0.892	0.892
FDZDZK	Control	Day 2	2024-12-08 18:01:12	9h post VP	IL-36α	0.666	0.666
FDZDZK	Control	Day 2	2024-12-08 20:00:17	+11 h	IL-36α	0.701	0.701
FDZDZK	Control	Day 2	2024-12-08 22:01:05	+13 h	IL-36α	0.624	0.624
FDZDZK	Control	Day 2	2024-12-09 08:01:11	+23 h	IL-36α	0.504	0.504
FDZDZK	Control	Day 2	2024-12-09 10:01:15	+25 h	IL-36α	0.85	0.85
FDZDZK	Control	Day 2	2024-12-08 12:12:51	+3 h	Kynurenic acid	0.288	0.288
FDZDZK	Control	Day 2	2024-12-08 14:01:09	+5 h	Kynurenic acid	0.5	0.5
FDZDZK	Control	Day 2	2024-12-08 16:01:19	+7 h	Kynurenic acid	0.555	0.555
FDZDZK	Control	Day 2	2024-12-08 18:01:12	9h post VP	Kynurenic acid	0.54	0.54
FDZDZK	Control	Day 2	2024-12-08 20:00:17	+11 h	Kynurenic acid	0.761	0.761
FDZDZK	Control	Day 2	2024-12-08 22:01:05	+13 h	Kynurenic acid	0.591	0.591
FDZDZK	Control	Day 2	2024-12-09 08:01:11	+23 h	Kynurenic acid	1.974	1.974
FDZDZK	Control	Day 2	2024-12-09 10:01:15	+25 h	Kynurenic acid	0.655	0.655
FDZDZK	Control	Day 2	2024-12-08 12:12:51	+3 h	LDHA	2.945	2.945
FDZDZK	Control	Day 2	2024-12-08 14:01:09	+5 h	LDHA	2.235	2.235
FDZDZK	Control	Day 2	2024-12-08 16:01:19	+7 h	LDHA	3.818	3.818
FDZDZK	Control	Day 2	2024-12-08 18:01:12	9h post VP	LDHA	3.329	3.329
FDZDZK	Control	Day 2	2024-12-08 20:00:17	+11 h	LDHA	2.446	2.446
FDZDZK	Control	Day 2	2024-12-08 22:01:05	+13 h	LDHA	2.554	2.554
FDZDZK	Control	Day 2	2024-12-09 08:01:11	+23 h	LDHA	4.519	4.519
FDZDZK	Control	Day 2	2024-12-09 10:01:15	+25 h	LDHA	3.28	3.28
FDZDZK	Control	Day 2	2024-12-08 12:12:51	+3 h	Leucine	1490.92	1490.92
FDZDZK	Control	Day 2	2024-12-08 14:01:09	+5 h	Leucine	3131.24	3131.24
FDZDZK	Control	Day 2	2024-12-08 16:01:19	+7 h	Leucine	1863.29	1863.29
FDZDZK	Control	Day 2	2024-12-08 18:01:12	9h post VP	Leucine	2051.33	2051.33
FDZDZK	Control	Day 2	2024-12-08 20:00:17	+11 h	Leucine	3411.48	3411.48
FDZDZK	Control	Day 2	2024-12-08 22:01:05	+13 h	Leucine	2037.73	2037.73
FDZDZK	Control	Day 2	2024-12-09 08:01:11	+23 h	Leucine	7891.1	7891.1
FDZDZK	Control	Day 2	2024-12-09 10:01:15	+25 h	Leucine	3244.27	3244.27
FDZDZK	Control	Day 2	2024-12-08 12:12:51	+3 h	Linoleic acid	7.681	7.681
FDZDZK	Control	Day 2	2024-12-08 14:01:09	+5 h	Linoleic acid	20.45	20.45
FDZDZK	Control	Day 2	2024-12-08 16:01:19	+7 h	Linoleic acid	11.225	11.225
FDZDZK	Control	Day 2	2024-12-08 18:01:12	9h post VP	Linoleic acid	6.227	6.227
FDZDZK	Control	Day 2	2024-12-08 20:00:17	+11 h	Linoleic acid	10.976	10.976
FDZDZK	Control	Day 2	2024-12-08 22:01:05	+13 h	Linoleic acid	3.067	3.067
FDZDZK	Control	Day 2	2024-12-09 08:01:11	+23 h	Linoleic acid	15.515	15.515
FDZDZK	Control	Day 2	2024-12-09 10:01:15	+25 h	Linoleic acid	4.342	4.342
FDZDZK	Control	Day 2	2024-12-08 12:12:51	+3 h	Linoleoyl ethanolamide	0.01	0.01
FDZDZK	Control	Day 2	2024-12-08 14:01:09	+5 h	Linoleoyl ethanolamide	0.157	0.157
FDZDZK	Control	Day 2	2024-12-08 16:01:19	+7 h	Linoleoyl ethanolamide	0.016	0.016
FDZDZK	Control	Day 2	2024-12-08 18:01:12	9h post VP	Linoleoyl ethanolamide	0.021	0.021
FDZDZK	Control	Day 2	2024-12-08 20:00:17	+11 h	Linoleoyl ethanolamide	0.052	0.052
FDZDZK	Control	Day 2	2024-12-08 22:01:05	+13 h	Linoleoyl ethanolamide	0.007	0.007
FDZDZK	Control	Day 2	2024-12-09 08:01:11	+23 h	Linoleoyl ethanolamide	0.018	0.018
FDZDZK	Control	Day 2	2024-12-09 10:01:15	+25 h	Linoleoyl ethanolamide	0.031	0.031
FDZDZK	Control	Day 2	2024-12-08 12:12:51	+3 h	N-lactoyl-phenylalanine	0.183	0.183
FDZDZK	Control	Day 2	2024-12-08 14:01:09	+5 h	N-lactoyl-phenylalanine	1.091	1.091
FDZDZK	Control	Day 2	2024-12-08 16:01:19	+7 h	N-lactoyl-phenylalanine	0.579	0.579
FDZDZK	Control	Day 2	2024-12-08 18:01:12	9h post VP	N-lactoyl-phenylalanine	0.571	0.571
FDZDZK	Control	Day 2	2024-12-08 20:00:17	+11 h	N-lactoyl-phenylalanine	1.154	1.154
FDZDZK	Control	Day 2	2024-12-08 22:01:05	+13 h	N-lactoyl-phenylalanine	0.923	0.923
FDZDZK	Control	Day 2	2024-12-09 08:01:11	+23 h	N-lactoyl-phenylalanine	12.211	12.211
FDZDZK	Control	Day 2	2024-12-09 10:01:15	+25 h	N-lactoyl-phenylalanine	0.745	0.745
FDZDZK	Control	Day 2	2024-12-08 12:12:51	+3 h	Nicotinic acid	7.924	7.924
FDZDZK	Control	Day 2	2024-12-08 14:01:09	+5 h	Nicotinic acid	20.406	20.406
FDZDZK	Control	Day 2	2024-12-08 16:01:19	+7 h	Nicotinic acid	30.762	30.762
FDZDZK	Control	Day 2	2024-12-08 18:01:12	9h post VP	Nicotinic acid	29.028	29.028
FDZDZK	Control	Day 2	2024-12-08 20:00:17	+11 h	Nicotinic acid	22.564	22.564
FDZDZK	Control	Day 2	2024-12-08 22:01:05	+13 h	Nicotinic acid	29.89	29.89
FDZDZK	Control	Day 2	2024-12-09 08:01:11	+23 h	Nicotinic acid	72.705	72.705
FDZDZK	Control	Day 2	2024-12-09 10:01:15	+25 h	Nicotinic acid	24.764	24.764
FDZDZK	Control	Day 2	2024-12-08 12:12:51	+3 h	Octanoylcarnitine	0.345	0.345
FDZDZK	Control	Day 2	2024-12-08 14:01:09	+5 h	Octanoylcarnitine	0.401	0.401
FDZDZK	Control	Day 2	2024-12-08 16:01:19	+7 h	Octanoylcarnitine	0.233	0.233
FDZDZK	Control	Day 2	2024-12-08 18:01:12	9h post VP	Octanoylcarnitine	0.167	0.167
FDZDZK	Control	Day 2	2024-12-08 20:00:17	+11 h	Octanoylcarnitine	0.303	0.303
FDZDZK	Control	Day 2	2024-12-08 22:01:05	+13 h	Octanoylcarnitine	0.252	0.252
FDZDZK	Control	Day 2	2024-12-09 08:01:11	+23 h	Octanoylcarnitine	0.491	0.491
FDZDZK	Control	Day 2	2024-12-09 10:01:15	+25 h	Octanoylcarnitine	0.457	0.457
FDZDZK	Control	Day 2	2024-12-08 12:12:51	+3 h	Oleoyl ethanolamide	0.006	0.006
FDZDZK	Control	Day 2	2024-12-08 14:01:09	+5 h	Oleoyl ethanolamide	0.056	0.056
FDZDZK	Control	Day 2	2024-12-08 16:01:19	+7 h	Oleoyl ethanolamide	0.015	0.015
FDZDZK	Control	Day 2	2024-12-08 18:01:12	9h post VP	Oleoyl ethanolamide	0.034	0.034
FDZDZK	Control	Day 2	2024-12-08 20:00:17	+11 h	Oleoyl ethanolamide	0.047	0.047
FDZDZK	Control	Day 2	2024-12-08 22:01:05	+13 h	Oleoyl ethanolamide	0.015	0.015
FDZDZK	Control	Day 2	2024-12-09 08:01:11	+23 h	Oleoyl ethanolamide	0.025	0.025
FDZDZK	Control	Day 2	2024-12-09 10:01:15	+25 h	Oleoyl ethanolamide	0.013	0.013
FDZDZK	Control	Day 2	2024-12-08 12:12:51	+3 h	Palmitoleoyl ethanolamide	0.001	0.001
FDZDZK	Control	Day 2	2024-12-08 14:01:09	+5 h	Palmitoleoyl ethanolamide	0.008	0.008
FDZDZK	Control	Day 2	2024-12-08 16:01:19	+7 h	Palmitoleoyl ethanolamide	0.003	0.003
FDZDZK	Control	Day 2	2024-12-08 18:01:12	9h post VP	Palmitoleoyl ethanolamide	0.006	0.006
FDZDZK	Control	Day 2	2024-12-08 20:00:17	+11 h	Palmitoleoyl ethanolamide	0.006	0.006
FDZDZK	Control	Day 2	2024-12-08 22:01:05	+13 h	Palmitoleoyl ethanolamide	0.003	0.003
FDZDZK	Control	Day 2	2024-12-09 08:01:11	+23 h	Palmitoleoyl ethanolamide	0.007	0.007
FDZDZK	Control	Day 2	2024-12-09 10:01:15	+25 h	Palmitoleoyl ethanolamide	0.003	0.003
FDZDZK	Control	Day 2	2024-12-08 12:12:51	+3 h	Phenylalanine	1049.63	1049.63
FDZDZK	Control	Day 2	2024-12-08 14:01:09	+5 h	Phenylalanine	1005.75	1005.75
FDZDZK	Control	Day 2	2024-12-08 16:01:19	+7 h	Phenylalanine	1089.21	1089.21
FDZDZK	Control	Day 2	2024-12-08 18:01:12	9h post VP	Phenylalanine	1484.34	1484.34
FDZDZK	Control	Day 2	2024-12-08 20:00:17	+11 h	Phenylalanine	1421.82	1421.82
FDZDZK	Control	Day 2	2024-12-08 22:01:05	+13 h	Phenylalanine	1505.07	1505.07
FDZDZK	Control	Day 2	2024-12-09 08:01:11	+23 h	Phenylalanine	1800.35	1800.35
FDZDZK	Control	Day 2	2024-12-09 10:01:15	+25 h	Phenylalanine	1195.71	1195.71
FDZDZK	Control	Day 2	2024-12-08 12:12:51	+3 h	Proline	675.482	675.482
FDZDZK	Control	Day 2	2024-12-08 14:01:09	+5 h	Proline	1468.91	1468.91
FDZDZK	Control	Day 2	2024-12-08 16:01:19	+7 h	Proline	1357.95	1357.95
FDZDZK	Control	Day 2	2024-12-08 18:01:12	9h post VP	Proline	1256.18	1256.18
FDZDZK	Control	Day 2	2024-12-08 20:00:17	+11 h	Proline	1821.98	1821.98
FDZDZK	Control	Day 2	2024-12-08 22:01:05	+13 h	Proline	1236.98	1236.98
FDZDZK	Control	Day 2	2024-12-09 08:01:11	+23 h	Proline	4681.99	4681.99
FDZDZK	Control	Day 2	2024-12-09 10:01:15	+25 h	Proline	2273.1	2273.1
FDZDZK	Control	Day 2	2024-12-08 12:12:51	+3 h	Serotransferrin	21.307	21.307
FDZDZK	Control	Day 2	2024-12-08 14:01:09	+5 h	Serotransferrin	52.395	52.395
FDZDZK	Control	Day 2	2024-12-08 16:01:19	+7 h	Serotransferrin	27.909	27.909
FDZDZK	Control	Day 2	2024-12-08 18:01:12	9h post VP	Serotransferrin	29.339	29.339
FDZDZK	Control	Day 2	2024-12-08 20:00:17	+11 h	Serotransferrin	40.213	40.213
FDZDZK	Control	Day 2	2024-12-08 22:01:05	+13 h	Serotransferrin	28.214	28.214
FDZDZK	Control	Day 2	2024-12-09 08:01:11	+23 h	Serotransferrin	31.029	31.029
FDZDZK	Control	Day 2	2024-12-09 10:01:15	+25 h	Serotransferrin	24.872	24.872
FDZDZK	Control	Day 2	2024-12-08 12:12:51	+3 h	Taurine	4798.3	4798.3
FDZDZK	Control	Day 2	2024-12-08 14:01:09	+5 h	Taurine	8130.77	8130.77
FDZDZK	Control	Day 2	2024-12-08 16:01:19	+7 h	Taurine	6890.35	6890.35
FDZDZK	Control	Day 2	2024-12-08 18:01:12	9h post VP	Taurine	8461.35	8461.35
FDZDZK	Control	Day 2	2024-12-08 20:00:17	+11 h	Taurine	12173.9	12173.9
FDZDZK	Control	Day 2	2024-12-08 22:01:05	+13 h	Taurine	10415.5	10415.5
FDZDZK	Control	Day 2	2024-12-09 08:01:11	+23 h	Taurine	38037.7	38037.7
FDZDZK	Control	Day 2	2024-12-09 10:01:15	+25 h	Taurine	11378.7	11378.7
FDZDZK	Control	Day 2	2024-12-08 12:12:51	+3 h	TPI	15.365	15.365
FDZDZK	Control	Day 2	2024-12-08 14:01:09	+5 h	TPI	21.339	21.339
FDZDZK	Control	Day 2	2024-12-08 16:01:19	+7 h	TPI	13.72	13.72
FDZDZK	Control	Day 2	2024-12-08 18:01:12	9h post VP	TPI	25.254	25.254
FDZDZK	Control	Day 2	2024-12-08 20:00:17	+11 h	TPI	20.12	20.12
FDZDZK	Control	Day 2	2024-12-08 22:01:05	+13 h	TPI	14.733	14.733
FDZDZK	Control	Day 2	2024-12-09 08:01:11	+23 h	TPI	16.184	16.184
FDZDZK	Control	Day 2	2024-12-09 10:01:15	+25 h	TPI	35.77	35.77
FDZDZK	Control	Day 2	2024-12-08 12:12:51	+3 h	Tryptophan	74.878	74.878
FDZDZK	Control	Day 2	2024-12-08 14:01:09	+5 h	Tryptophan	144.979	144.979
FDZDZK	Control	Day 2	2024-12-08 16:01:19	+7 h	Tryptophan	140.518	140.518
FDZDZK	Control	Day 2	2024-12-08 18:01:12	9h post VP	Tryptophan	91.083	91.083
FDZDZK	Control	Day 2	2024-12-08 20:00:17	+11 h	Tryptophan	137.344	137.344
FDZDZK	Control	Day 2	2024-12-08 22:01:05	+13 h	Tryptophan	113.41	113.41
FDZDZK	Control	Day 2	2024-12-09 08:01:11	+23 h	Tryptophan	727.772	727.772
FDZDZK	Control	Day 2	2024-12-09 10:01:15	+25 h	Tryptophan	169.187	169.187
FDZDZK	Control	Day 2	2024-12-08 12:12:51	+3 h	Tyrosine	3424.78	3424.78
FDZDZK	Control	Day 2	2024-12-08 14:01:09	+5 h	Tyrosine	6165.67	6165.67
FDZDZK	Control	Day 2	2024-12-08 16:01:19	+7 h	Tyrosine	5812.99	5812.99
FDZDZK	Control	Day 2	2024-12-08 18:01:12	9h post VP	Tyrosine	3615.09	3615.09
FDZDZK	Control	Day 2	2024-12-08 20:00:17	+11 h	Tyrosine	10551.8	10551.8
FDZDZK	Control	Day 2	2024-12-08 22:01:05	+13 h	Tyrosine	2589.62	2589.62
FDZDZK	Control	Day 2	2024-12-09 08:01:11	+23 h	Tyrosine	15374.8	15374.8
FDZDZK	Control	Day 2	2024-12-09 10:01:15	+25 h	Tyrosine	9574.3	9574.3
FDZDZK	Control	Day 2	2024-12-08 12:12:51	+3 h	Xanthine	292.919	292.919
FDZDZK	Control	Day 2	2024-12-08 14:01:09	+5 h	Xanthine	2441.89	2441.89
FDZDZK	Control	Day 2	2024-12-08 16:01:19	+7 h	Xanthine	1029.89	1029.89
FDZDZK	Control	Day 2	2024-12-08 18:01:12	9h post VP	Xanthine	1054.27	1054.27
FDZDZK	Control	Day 2	2024-12-08 20:00:17	+11 h	Xanthine	1979.85	1979.85
FDZDZK	Control	Day 2	2024-12-08 22:01:05	+13 h	Xanthine	999.433	999.433
FDZDZK	Control	Day 2	2024-12-09 08:01:11	+23 h	Xanthine	7090.23	7090.23
FDZDZK	Control	Day 2	2024-12-09 10:01:15	+25 h	Xanthine	1716.35	1716.35
FDZDZK	Control	Day 2	2024-12-08 12:12:51	+3 h	α-Tocopherol	1.803	1.803
FDZDZK	Control	Day 2	2024-12-08 14:01:09	+5 h	α-Tocopherol	4.771	4.771
FDZDZK	Control	Day 2	2024-12-08 16:01:19	+7 h	α-Tocopherol	0.346	0.346
FDZDZK	Control	Day 2	2024-12-08 18:01:12	9h post VP	α-Tocopherol	0.676	0.676
FDZDZK	Control	Day 2	2024-12-08 20:00:17	+11 h	α-Tocopherol	3.7	3.7
FDZDZK	Control	Day 2	2024-12-08 22:01:05	+13 h	α-Tocopherol	2.155	2.155
FDZDZK	Control	Day 2	2024-12-09 08:01:11	+23 h	α-Tocopherol	1.189	1.189
FDZDZK	Control	Day 2	2024-12-09 10:01:15	+25 h	α-Tocopherol	0.756	0.756
JUXZHB	Control	Day 1	2024-12-08 11:11:13	+3 h	2-trans-octenoylcarnitine	0.186	0.186
JUXZHB	Control	Day 1	2024-12-08 13:10:16	+5 h	2-trans-octenoylcarnitine	0.12	0.12
JUXZHB	Control	Day 1	2024-12-08 15:10:52	+7 h	2-trans-octenoylcarnitine	0.084	0.084
JUXZHB	Control	Day 1	2024-12-08 19:10:12	+11 h	2-trans-octenoylcarnitine	0.125	0.125
JUXZHB	Control	Day 1	2024-12-08 21:08:22	+13 h	2-trans-octenoylcarnitine	0.107	0.107
JUXZHB	Control	Day 1	2024-12-08 23:09:09	15h post VP	2-trans-octenoylcarnitine	0.089	0.089
JUXZHB	Control	Day 1	2024-12-09 07:06:18	+23 h	2-trans-octenoylcarnitine	0.086	0.086
JUXZHB	Control	Day 1	2024-12-09 10:21:10	+25 h	2-trans-octenoylcarnitine	0.135	0.135
JUXZHB	Control	Day 1	2024-12-08 11:11:13	+3 h	ACTA1	76.041	76.041
JUXZHB	Control	Day 1	2024-12-08 13:10:16	+5 h	ACTA1	212.117	212.117
JUXZHB	Control	Day 1	2024-12-08 15:10:52	+7 h	ACTA1	157.086	157.086
JUXZHB	Control	Day 1	2024-12-08 19:10:12	+11 h	ACTA1	235.507	235.507
JUXZHB	Control	Day 1	2024-12-08 21:08:22	+13 h	ACTA1	178.02	178.02
JUXZHB	Control	Day 1	2024-12-08 23:09:09	15h post VP	ACTA1	338.34	338.34
JUXZHB	Control	Day 1	2024-12-09 07:06:18	+23 h	ACTA1	556.18	556.18
JUXZHB	Control	Day 1	2024-12-09 10:21:10	+25 h	ACTA1	517.902	517.902
JUXZHB	Control	Day 1	2024-12-08 11:11:13	+3 h	Alanine	1002.49	1002.49
JUXZHB	Control	Day 1	2024-12-08 13:10:16	+5 h	Alanine	459.69	459.69
JUXZHB	Control	Day 1	2024-12-08 15:10:52	+7 h	Alanine	396.452	396.452
JUXZHB	Control	Day 1	2024-12-08 19:10:12	+11 h	Alanine	280.839	280.839
JUXZHB	Control	Day 1	2024-12-08 21:08:22	+13 h	Alanine	308.009	308.009
JUXZHB	Control	Day 1	2024-12-08 23:09:09	15h post VP	Alanine	335.936	335.936
JUXZHB	Control	Day 1	2024-12-09 07:06:18	+23 h	Alanine	684.95	684.95
JUXZHB	Control	Day 1	2024-12-09 10:21:10	+25 h	Alanine	822.138	822.138
JUXZHB	Control	Day 1	2024-12-08 11:11:13	+3 h	Albumin	229.231	229.231
JUXZHB	Control	Day 1	2024-12-08 13:10:16	+5 h	Albumin	306.575	306.575
JUXZHB	Control	Day 1	2024-12-08 15:10:52	+7 h	Albumin	154.125	154.125
JUXZHB	Control	Day 1	2024-12-08 19:10:12	+11 h	Albumin	297.941	297.941
JUXZHB	Control	Day 1	2024-12-08 21:08:22	+13 h	Albumin	155.089	155.089
JUXZHB	Control	Day 1	2024-12-08 23:09:09	15h post VP	Albumin	213.764	213.764
JUXZHB	Control	Day 1	2024-12-09 07:06:18	+23 h	Albumin	311.658	311.658
JUXZHB	Control	Day 1	2024-12-09 10:21:10	+25 h	Albumin	304.631	304.631
JUXZHB	Control	Day 1	2024-12-08 11:11:13	+3 h	Alpha-amylase 1B	44152.6	44152.6
JUXZHB	Control	Day 1	2024-12-08 13:10:16	+5 h	Alpha-amylase 1B	35420.8	35420.8
JUXZHB	Control	Day 1	2024-12-08 15:10:52	+7 h	Alpha-amylase 1B	17657.8	17657.8
JUXZHB	Control	Day 1	2024-12-08 19:10:12	+11 h	Alpha-amylase 1B	12807.1	12807.1
JUXZHB	Control	Day 1	2024-12-08 21:08:22	+13 h	Alpha-amylase 1B	33517.8	33517.8
JUXZHB	Control	Day 1	2024-12-08 23:09:09	15h post VP	Alpha-amylase 1B	40025.1	40025.1
JUXZHB	Control	Day 1	2024-12-09 07:06:18	+23 h	Alpha-amylase 1B	13969.8	13969.8
JUXZHB	Control	Day 1	2024-12-09 10:21:10	+25 h	Alpha-amylase 1B	20695.1	20695.1
JUXZHB	Control	Day 1	2024-12-08 11:11:13	+3 h	Alpha-enolase	18.805	18.805
JUXZHB	Control	Day 1	2024-12-08 13:10:16	+5 h	Alpha-enolase	26.811	26.811
JUXZHB	Control	Day 1	2024-12-08 15:10:52	+7 h	Alpha-enolase	27.625	27.625
JUXZHB	Control	Day 1	2024-12-08 19:10:12	+11 h	Alpha-enolase	21.574	21.574
JUXZHB	Control	Day 1	2024-12-08 21:08:22	+13 h	Alpha-enolase	20.904	20.904
JUXZHB	Control	Day 1	2024-12-08 23:09:09	15h post VP	Alpha-enolase	30.532	30.532
JUXZHB	Control	Day 1	2024-12-09 07:06:18	+23 h	Alpha-enolase	41.527	41.527
JUXZHB	Control	Day 1	2024-12-09 10:21:10	+25 h	Alpha-enolase	38.907	38.907
JUXZHB	Control	Day 1	2024-12-08 11:11:13	+3 h	Arachidonic acid	2.954	2.954
JUXZHB	Control	Day 1	2024-12-08 13:10:16	+5 h	Arachidonic acid	4.576	4.576
JUXZHB	Control	Day 1	2024-12-08 15:10:52	+7 h	Arachidonic acid	1.858	1.858
JUXZHB	Control	Day 1	2024-12-08 19:10:12	+11 h	Arachidonic acid	3.84	3.84
JUXZHB	Control	Day 1	2024-12-08 21:08:22	+13 h	Arachidonic acid	4.1	4.1
JUXZHB	Control	Day 1	2024-12-08 23:09:09	15h post VP	Arachidonic acid	4.502	4.502
JUXZHB	Control	Day 1	2024-12-09 07:06:18	+23 h	Arachidonic acid	21.955	21.955
JUXZHB	Control	Day 1	2024-12-09 10:21:10	+25 h	Arachidonic acid	19.512	19.512
JUXZHB	Control	Day 1	2024-12-08 11:11:13	+3 h	Aspartate aminotransferase	0.375	0.375
JUXZHB	Control	Day 1	2024-12-08 13:10:16	+5 h	Aspartate aminotransferase	0.86	0.86
JUXZHB	Control	Day 1	2024-12-08 15:10:52	+7 h	Aspartate aminotransferase	0.475	0.475
JUXZHB	Control	Day 1	2024-12-08 19:10:12	+11 h	Aspartate aminotransferase	0.42	0.42
JUXZHB	Control	Day 1	2024-12-08 21:08:22	+13 h	Aspartate aminotransferase	0.333	0.333
JUXZHB	Control	Day 1	2024-12-08 23:09:09	15h post VP	Aspartate aminotransferase	0.671	0.671
JUXZHB	Control	Day 1	2024-12-09 07:06:18	+23 h	Aspartate aminotransferase	0.906	0.906
JUXZHB	Control	Day 1	2024-12-09 10:21:10	+25 h	Aspartate aminotransferase	0.745	0.745
JUXZHB	Control	Day 1	2024-12-08 11:11:13	+3 h	cAMP	5.326	5.326
JUXZHB	Control	Day 1	2024-12-08 13:10:16	+5 h	cAMP	2.218	2.218
JUXZHB	Control	Day 1	2024-12-08 15:10:52	+7 h	cAMP	0.274	0.274
JUXZHB	Control	Day 1	2024-12-08 19:10:12	+11 h	cAMP	0.435	0.435
JUXZHB	Control	Day 1	2024-12-08 21:08:22	+13 h	cAMP	0.642	0.642
JUXZHB	Control	Day 1	2024-12-08 23:09:09	15h post VP	cAMP	0.815	0.815
JUXZHB	Control	Day 1	2024-12-09 07:06:18	+23 h	cAMP	1.28	1.28
JUXZHB	Control	Day 1	2024-12-09 10:21:10	+25 h	cAMP	3.357	3.357
JUXZHB	Control	Day 1	2024-12-08 11:11:13	+3 h	Carbonic anhydrase 6	527.535	527.535
JUXZHB	Control	Day 1	2024-12-08 13:10:16	+5 h	Carbonic anhydrase 6	267.053	267.053
JUXZHB	Control	Day 1	2024-12-08 15:10:52	+7 h	Carbonic anhydrase 6	333.394	333.394
JUXZHB	Control	Day 1	2024-12-08 19:10:12	+11 h	Carbonic anhydrase 6	226.393	226.393
JUXZHB	Control	Day 1	2024-12-08 21:08:22	+13 h	Carbonic anhydrase 6	579.413	579.413
JUXZHB	Control	Day 1	2024-12-08 23:09:09	15h post VP	Carbonic anhydrase 6	329.345	329.345
JUXZHB	Control	Day 1	2024-12-09 07:06:18	+23 h	Carbonic anhydrase 6	129.429	129.429
JUXZHB	Control	Day 1	2024-12-09 10:21:10	+25 h	Carbonic anhydrase 6	178.097	178.097
JUXZHB	Control	Day 1	2024-12-08 11:11:13	+3 h	Cholic acid	0.245	0.245
JUXZHB	Control	Day 1	2024-12-08 13:10:16	+5 h	Cholic acid	0.543	0.543
JUXZHB	Control	Day 1	2024-12-08 15:10:52	+7 h	Cholic acid	0.094	0.094
JUXZHB	Control	Day 1	2024-12-08 19:10:12	+11 h	Cholic acid	0.309	0.309
JUXZHB	Control	Day 1	2024-12-08 21:08:22	+13 h	Cholic acid	0.95	0.95
JUXZHB	Control	Day 1	2024-12-08 23:09:09	15h post VP	Cholic acid	0.6	0.6
JUXZHB	Control	Day 1	2024-12-09 07:06:18	+23 h	Cholic acid	2.478	2.478
JUXZHB	Control	Day 1	2024-12-09 10:21:10	+25 h	Cholic acid	2.622	2.622
JUXZHB	Control	Day 1	2024-12-08 11:11:13	+3 h	Cortisol	13.409	13.409
JUXZHB	Control	Day 1	2024-12-08 13:10:16	+5 h	Cortisol	5.052	5.052
JUXZHB	Control	Day 1	2024-12-08 15:10:52	+7 h	Cortisol	4.77	4.77
JUXZHB	Control	Day 1	2024-12-08 19:10:12	+11 h	Cortisol	4.508	4.508
JUXZHB	Control	Day 1	2024-12-08 21:08:22	+13 h	Cortisol	5.942	5.942
JUXZHB	Control	Day 1	2024-12-08 23:09:09	15h post VP	Cortisol	2.236	2.236
JUXZHB	Control	Day 1	2024-12-09 07:06:18	+23 h	Cortisol	12.894	12.894
JUXZHB	Control	Day 1	2024-12-09 10:21:10	+25 h	Cortisol	7.242	7.242
JUXZHB	Control	Day 1	2024-12-08 11:11:13	+3 h	Cortisone	10.709	10.709
JUXZHB	Control	Day 1	2024-12-08 13:10:16	+5 h	Cortisone	9.366	9.366
JUXZHB	Control	Day 1	2024-12-08 15:10:52	+7 h	Cortisone	7.681	7.681
JUXZHB	Control	Day 1	2024-12-08 19:10:12	+11 h	Cortisone	7.148	7.148
JUXZHB	Control	Day 1	2024-12-08 21:08:22	+13 h	Cortisone	2.487	2.487
JUXZHB	Control	Day 1	2024-12-08 23:09:09	15h post VP	Cortisone	1.813	1.813
JUXZHB	Control	Day 1	2024-12-09 07:06:18	+23 h	Cortisone	12.614	12.614
JUXZHB	Control	Day 1	2024-12-09 10:21:10	+25 h	Cortisone	5.059	5.059
JUXZHB	Control	Day 1	2024-12-08 11:11:13	+3 h	Creatine	1773.85	1773.85
JUXZHB	Control	Day 1	2024-12-08 13:10:16	+5 h	Creatine	1094.36	1094.36
JUXZHB	Control	Day 1	2024-12-08 15:10:52	+7 h	Creatine	542.178	542.178
JUXZHB	Control	Day 1	2024-12-08 19:10:12	+11 h	Creatine	600.722	600.722
JUXZHB	Control	Day 1	2024-12-08 21:08:22	+13 h	Creatine	765.8	765.8
JUXZHB	Control	Day 1	2024-12-08 23:09:09	15h post VP	Creatine	751.197	751.197
JUXZHB	Control	Day 1	2024-12-09 07:06:18	+23 h	Creatine	1405.62	1405.62
JUXZHB	Control	Day 1	2024-12-09 10:21:10	+25 h	Creatine	1967.22	1967.22
JUXZHB	Control	Day 1	2024-12-08 11:11:13	+3 h	Creatinine	348.991	348.991
JUXZHB	Control	Day 1	2024-12-08 13:10:16	+5 h	Creatinine	205.589	205.589
JUXZHB	Control	Day 1	2024-12-08 15:10:52	+7 h	Creatinine	202.716	202.716
JUXZHB	Control	Day 1	2024-12-08 19:10:12	+11 h	Creatinine	164.467	164.467
JUXZHB	Control	Day 1	2024-12-08 21:08:22	+13 h	Creatinine	255.864	255.864
JUXZHB	Control	Day 1	2024-12-08 23:09:09	15h post VP	Creatinine	180.5	180.5
JUXZHB	Control	Day 1	2024-12-09 07:06:18	+23 h	Creatinine	214.229	214.229
JUXZHB	Control	Day 1	2024-12-09 10:21:10	+25 h	Creatinine	242.274	242.274
JUXZHB	Control	Day 1	2024-12-08 11:11:13	+3 h	Cystatin-A	13.803	13.803
JUXZHB	Control	Day 1	2024-12-08 13:10:16	+5 h	Cystatin-A	100.367	100.367
JUXZHB	Control	Day 1	2024-12-08 15:10:52	+7 h	Cystatin-A	20.552	20.552
JUXZHB	Control	Day 1	2024-12-08 19:10:12	+11 h	Cystatin-A	48.346	48.346
JUXZHB	Control	Day 1	2024-12-08 21:08:22	+13 h	Cystatin-A	41.51	41.51
JUXZHB	Control	Day 1	2024-12-08 23:09:09	15h post VP	Cystatin-A	75.533	75.533
JUXZHB	Control	Day 1	2024-12-09 07:06:18	+23 h	Cystatin-A	120.956	120.956
JUXZHB	Control	Day 1	2024-12-09 10:21:10	+25 h	Cystatin-A	101.181	101.181
JUXZHB	Control	Day 1	2024-12-08 11:11:13	+3 h	Cystatin-B	5.104	5.104
JUXZHB	Control	Day 1	2024-12-08 13:10:16	+5 h	Cystatin-B	16.252	16.252
JUXZHB	Control	Day 1	2024-12-08 15:10:52	+7 h	Cystatin-B	5.973	5.973
JUXZHB	Control	Day 1	2024-12-08 19:10:12	+11 h	Cystatin-B	12.814	12.814
JUXZHB	Control	Day 1	2024-12-08 21:08:22	+13 h	Cystatin-B	12.158	12.158
JUXZHB	Control	Day 1	2024-12-08 23:09:09	15h post VP	Cystatin-B	17.073	17.073
JUXZHB	Control	Day 1	2024-12-09 07:06:18	+23 h	Cystatin-B	21.309	21.309
JUXZHB	Control	Day 1	2024-12-09 10:21:10	+25 h	Cystatin-B	18.46	18.46
JUXZHB	Control	Day 1	2024-12-08 11:11:13	+3 h	Cystatin-C	33.135	33.135
JUXZHB	Control	Day 1	2024-12-08 13:10:16	+5 h	Cystatin-C	18.165	18.165
JUXZHB	Control	Day 1	2024-12-08 15:10:52	+7 h	Cystatin-C	39.785	39.785
JUXZHB	Control	Day 1	2024-12-08 19:10:12	+11 h	Cystatin-C	22.607	22.607
JUXZHB	Control	Day 1	2024-12-08 21:08:22	+13 h	Cystatin-C	47.149	47.149
JUXZHB	Control	Day 1	2024-12-08 23:09:09	15h post VP	Cystatin-C	21.713	21.713
JUXZHB	Control	Day 1	2024-12-09 07:06:18	+23 h	Cystatin-C	10.024	10.024
JUXZHB	Control	Day 1	2024-12-09 10:21:10	+25 h	Cystatin-C	13.951	13.951
JUXZHB	Control	Day 1	2024-12-08 11:11:13	+3 h	Cystatin-SA	191.345	191.345
JUXZHB	Control	Day 1	2024-12-08 13:10:16	+5 h	Cystatin-SA	201.211	201.211
JUXZHB	Control	Day 1	2024-12-08 15:10:52	+7 h	Cystatin-SA	317.298	317.298
JUXZHB	Control	Day 1	2024-12-08 19:10:12	+11 h	Cystatin-SA	210.207	210.207
JUXZHB	Control	Day 1	2024-12-08 21:08:22	+13 h	Cystatin-SA	519.221	519.221
JUXZHB	Control	Day 1	2024-12-08 23:09:09	15h post VP	Cystatin-SA	152.471	152.471
JUXZHB	Control	Day 1	2024-12-09 07:06:18	+23 h	Cystatin-SA	88.833	88.833
JUXZHB	Control	Day 1	2024-12-09 10:21:10	+25 h	Cystatin-SA	99.351	99.351
JUXZHB	Control	Day 1	2024-12-08 11:11:13	+3 h	Decanoylcarnitine	0.014	0.014
JUXZHB	Control	Day 1	2024-12-08 13:10:16	+5 h	Decanoylcarnitine	0.009	0.009
JUXZHB	Control	Day 1	2024-12-08 15:10:52	+7 h	Decanoylcarnitine	0.01	0.01
JUXZHB	Control	Day 1	2024-12-08 19:10:12	+11 h	Decanoylcarnitine	0.007	0.007
JUXZHB	Control	Day 1	2024-12-08 21:08:22	+13 h	Decanoylcarnitine	0.009	0.009
JUXZHB	Control	Day 1	2024-12-08 23:09:09	15h post VP	Decanoylcarnitine	0.008	0.008
JUXZHB	Control	Day 1	2024-12-09 07:06:18	+23 h	Decanoylcarnitine	0.01	0.01
JUXZHB	Control	Day 1	2024-12-09 10:21:10	+25 h	Decanoylcarnitine	0.011	0.011
JUXZHB	Control	Day 1	2024-12-08 11:11:13	+3 h	DHEAS	1.618	1.618
JUXZHB	Control	Day 1	2024-12-08 13:10:16	+5 h	DHEAS	2.355	2.355
JUXZHB	Control	Day 1	2024-12-08 15:10:52	+7 h	DHEAS	1.163	1.163
JUXZHB	Control	Day 1	2024-12-08 19:10:12	+11 h	DHEAS	1.536	1.536
JUXZHB	Control	Day 1	2024-12-08 21:08:22	+13 h	DHEAS	1.588	1.588
JUXZHB	Control	Day 1	2024-12-08 23:09:09	15h post VP	DHEAS	1.517	1.517
JUXZHB	Control	Day 1	2024-12-09 07:06:18	+23 h	DHEAS	4.087	4.087
JUXZHB	Control	Day 1	2024-12-09 10:21:10	+25 h	DHEAS	4.768	4.768
JUXZHB	Control	Day 1	2024-12-08 11:11:13	+3 h	Fructose-bisphosphate aldolase A	2.628	2.628
JUXZHB	Control	Day 1	2024-12-08 13:10:16	+5 h	Fructose-bisphosphate aldolase A	4.839	4.839
JUXZHB	Control	Day 1	2024-12-08 15:10:52	+7 h	Fructose-bisphosphate aldolase A	4.089	4.089
JUXZHB	Control	Day 1	2024-12-08 19:10:12	+11 h	Fructose-bisphosphate aldolase A	3.581	3.581
JUXZHB	Control	Day 1	2024-12-08 21:08:22	+13 h	Fructose-bisphosphate aldolase A	2.895	2.895
JUXZHB	Control	Day 1	2024-12-08 23:09:09	15h post VP	Fructose-bisphosphate aldolase A	4.006	4.006
JUXZHB	Control	Day 1	2024-12-09 07:06:18	+23 h	Fructose-bisphosphate aldolase A	7.092	7.092
JUXZHB	Control	Day 1	2024-12-09 10:21:10	+25 h	Fructose-bisphosphate aldolase A	5.273	5.273
JUXZHB	Control	Day 1	2024-12-08 11:11:13	+3 h	Glutamic acid	4383.46	4383.46
JUXZHB	Control	Day 1	2024-12-08 13:10:16	+5 h	Glutamic acid	2546.33	2546.33
JUXZHB	Control	Day 1	2024-12-08 15:10:52	+7 h	Glutamic acid	2157.65	2157.65
JUXZHB	Control	Day 1	2024-12-08 19:10:12	+11 h	Glutamic acid	1932.73	1932.73
JUXZHB	Control	Day 1	2024-12-08 21:08:22	+13 h	Glutamic acid	1599.26	1599.26
JUXZHB	Control	Day 1	2024-12-08 23:09:09	15h post VP	Glutamic acid	1793.2	1793.2
JUXZHB	Control	Day 1	2024-12-09 07:06:18	+23 h	Glutamic acid	1824.59	1824.59
JUXZHB	Control	Day 1	2024-12-09 10:21:10	+25 h	Glutamic acid	2477.22	2477.22
JUXZHB	Control	Day 1	2024-12-08 11:11:13	+3 h	Glutamine	687596	687596
JUXZHB	Control	Day 1	2024-12-08 13:10:16	+5 h	Glutamine	852904	852904
JUXZHB	Control	Day 1	2024-12-08 15:10:52	+7 h	Glutamine	481952	481952
JUXZHB	Control	Day 1	2024-12-08 19:10:12	+11 h	Glutamine	253280	253280
JUXZHB	Control	Day 1	2024-12-08 21:08:22	+13 h	Glutamine	479369	479369
JUXZHB	Control	Day 1	2024-12-08 23:09:09	15h post VP	Glutamine	375738	375738
JUXZHB	Control	Day 1	2024-12-09 07:06:18	+23 h	Glutamine	734708	734708
JUXZHB	Control	Day 1	2024-12-09 10:21:10	+25 h	Glutamine	1.8927e+06	1.8927e+06
JUXZHB	Control	Day 1	2024-12-08 11:11:13	+3 h	GSTO1	0.572	0.572
JUXZHB	Control	Day 1	2024-12-08 13:10:16	+5 h	GSTO1	2.374	2.374
JUXZHB	Control	Day 1	2024-12-08 15:10:52	+7 h	GSTO1	0.822	0.822
JUXZHB	Control	Day 1	2024-12-08 19:10:12	+11 h	GSTO1	1.465	1.465
JUXZHB	Control	Day 1	2024-12-08 21:08:22	+13 h	GSTO1	0.908	0.908
JUXZHB	Control	Day 1	2024-12-08 23:09:09	15h post VP	GSTO1	1.994	1.994
JUXZHB	Control	Day 1	2024-12-09 07:06:18	+23 h	GSTO1	4.103	4.103
JUXZHB	Control	Day 1	2024-12-09 10:21:10	+25 h	GSTO1	4.295	4.295
JUXZHB	Control	Day 1	2024-12-08 11:11:13	+3 h	GAPDH	10.958	10.958
JUXZHB	Control	Day 1	2024-12-08 13:10:16	+5 h	GAPDH	21.003	21.003
JUXZHB	Control	Day 1	2024-12-08 15:10:52	+7 h	GAPDH	11.101	11.101
JUXZHB	Control	Day 1	2024-12-08 19:10:12	+11 h	GAPDH	16.843	16.843
JUXZHB	Control	Day 1	2024-12-08 21:08:22	+13 h	GAPDH	13.133	13.133
JUXZHB	Control	Day 1	2024-12-08 23:09:09	15h post VP	GAPDH	21.774	21.774
JUXZHB	Control	Day 1	2024-12-09 07:06:18	+23 h	GAPDH	39.855	39.855
JUXZHB	Control	Day 1	2024-12-09 10:21:10	+25 h	GAPDH	52.426	52.426
JUXZHB	Control	Day 1	2024-12-08 11:11:13	+3 h	Glycocholic acid	5.798	5.798
JUXZHB	Control	Day 1	2024-12-08 13:10:16	+5 h	Glycocholic acid	5.552	5.552
JUXZHB	Control	Day 1	2024-12-08 15:10:52	+7 h	Glycocholic acid	0.592	0.592
JUXZHB	Control	Day 1	2024-12-08 19:10:12	+11 h	Glycocholic acid	1.562	1.562
JUXZHB	Control	Day 1	2024-12-08 21:08:22	+13 h	Glycocholic acid	8.427	8.427
JUXZHB	Control	Day 1	2024-12-08 23:09:09	15h post VP	Glycocholic acid	2.253	2.253
JUXZHB	Control	Day 1	2024-12-09 07:06:18	+23 h	Glycocholic acid	3.739	3.739
JUXZHB	Control	Day 1	2024-12-09 10:21:10	+25 h	Glycocholic acid	5.603	5.603
JUXZHB	Control	Day 1	2024-12-08 11:11:13	+3 h	Glycoursodeoxycholic acid	0.081	0.081
JUXZHB	Control	Day 1	2024-12-08 13:10:16	+5 h	Glycoursodeoxycholic acid	0.24	0.24
JUXZHB	Control	Day 1	2024-12-08 15:10:52	+7 h	Glycoursodeoxycholic acid	0.066	0.066
JUXZHB	Control	Day 1	2024-12-08 19:10:12	+11 h	Glycoursodeoxycholic acid	0.086	0.086
JUXZHB	Control	Day 1	2024-12-08 21:08:22	+13 h	Glycoursodeoxycholic acid	0.141	0.141
JUXZHB	Control	Day 1	2024-12-08 23:09:09	15h post VP	Glycoursodeoxycholic acid	0.074	0.074
JUXZHB	Control	Day 1	2024-12-09 07:06:18	+23 h	Glycoursodeoxycholic acid	0.209	0.209
JUXZHB	Control	Day 1	2024-12-09 10:21:10	+25 h	Glycoursodeoxycholic acid	0.268	0.268
JUXZHB	Control	Day 1	2024-12-08 11:11:13	+3 h	HSP family A member 8	3.577	3.577
JUXZHB	Control	Day 1	2024-12-08 13:10:16	+5 h	HSP family A member 8	7.198	7.198
JUXZHB	Control	Day 1	2024-12-08 15:10:52	+7 h	HSP family A member 8	4.916	4.916
JUXZHB	Control	Day 1	2024-12-08 19:10:12	+11 h	HSP family A member 8	2.77	2.77
JUXZHB	Control	Day 1	2024-12-08 21:08:22	+13 h	HSP family A member 8	0.03	5.73072
JUXZHB	Control	Day 1	2024-12-08 23:09:09	15h post VP	HSP family A member 8	8.757	8.757
JUXZHB	Control	Day 1	2024-12-09 07:06:18	+23 h	HSP family A member 8	14.661	14.661
JUXZHB	Control	Day 1	2024-12-09 10:21:10	+25 h	HSP family A member 8	19.001	19.001
JUXZHB	Control	Day 1	2024-12-08 11:11:13	+3 h	HSPB1	3.899	3.899
JUXZHB	Control	Day 1	2024-12-08 13:10:16	+5 h	HSPB1	7.885	7.885
JUXZHB	Control	Day 1	2024-12-08 15:10:52	+7 h	HSPB1	1.221	1.221
JUXZHB	Control	Day 1	2024-12-08 19:10:12	+11 h	HSPB1	1.22	1.22
JUXZHB	Control	Day 1	2024-12-08 21:08:22	+13 h	HSPB1	3.661	3.661
JUXZHB	Control	Day 1	2024-12-08 23:09:09	15h post VP	HSPB1	3.863	3.863
JUXZHB	Control	Day 1	2024-12-09 07:06:18	+23 h	HSPB1	0.949	0.949
JUXZHB	Control	Day 1	2024-12-09 10:21:10	+25 h	HSPB1	0.66	0.66
JUXZHB	Control	Day 1	2024-12-08 11:11:13	+3 h	Histamine	0.022	0.022
JUXZHB	Control	Day 1	2024-12-08 13:10:16	+5 h	Histamine	0.042	0.042
JUXZHB	Control	Day 1	2024-12-08 15:10:52	+7 h	Histamine	0.01	0.01
JUXZHB	Control	Day 1	2024-12-08 19:10:12	+11 h	Histamine	0.023	0.023
JUXZHB	Control	Day 1	2024-12-08 21:08:22	+13 h	Histamine	0.017	0.017
JUXZHB	Control	Day 1	2024-12-08 23:09:09	15h post VP	Histamine	0.022	0.022
JUXZHB	Control	Day 1	2024-12-09 07:06:18	+23 h	Histamine	0.067	0.067
JUXZHB	Control	Day 1	2024-12-09 10:21:10	+25 h	Histamine	0.146	0.146
JUXZHB	Control	Day 1	2024-12-08 11:11:13	+3 h	Hypoxanthine	190.113	190.113
JUXZHB	Control	Day 1	2024-12-08 13:10:16	+5 h	Hypoxanthine	401.571	401.571
JUXZHB	Control	Day 1	2024-12-08 15:10:52	+7 h	Hypoxanthine	204.583	204.583
JUXZHB	Control	Day 1	2024-12-08 19:10:12	+11 h	Hypoxanthine	193.336	193.336
JUXZHB	Control	Day 1	2024-12-08 21:08:22	+13 h	Hypoxanthine	123.393	123.393
JUXZHB	Control	Day 1	2024-12-08 23:09:09	15h post VP	Hypoxanthine	286.634	286.634
JUXZHB	Control	Day 1	2024-12-09 07:06:18	+23 h	Hypoxanthine	1282.01	1282.01
JUXZHB	Control	Day 1	2024-12-09 10:21:10	+25 h	Hypoxanthine	1964.66	1964.66
JUXZHB	Control	Day 1	2024-12-08 11:11:13	+3 h	IL-36α	0.317	0.317
JUXZHB	Control	Day 1	2024-12-08 13:10:16	+5 h	IL-36α	0.47	0.47
JUXZHB	Control	Day 1	2024-12-08 15:10:52	+7 h	IL-36α	0.32	0.32
JUXZHB	Control	Day 1	2024-12-08 19:10:12	+11 h	IL-36α	0.302	0.302
JUXZHB	Control	Day 1	2024-12-08 21:08:22	+13 h	IL-36α	0.31	0.31
JUXZHB	Control	Day 1	2024-12-08 23:09:09	15h post VP	IL-36α	0.485	0.485
JUXZHB	Control	Day 1	2024-12-09 07:06:18	+23 h	IL-36α	0.351	0.351
JUXZHB	Control	Day 1	2024-12-09 10:21:10	+25 h	IL-36α	0.491	0.491
JUXZHB	Control	Day 1	2024-12-08 11:11:13	+3 h	Kynurenic acid	0.418	0.418
JUXZHB	Control	Day 1	2024-12-08 13:10:16	+5 h	Kynurenic acid	0.559	0.559
JUXZHB	Control	Day 1	2024-12-08 15:10:52	+7 h	Kynurenic acid	0.208	0.208
JUXZHB	Control	Day 1	2024-12-08 19:10:12	+11 h	Kynurenic acid	0.314	0.314
JUXZHB	Control	Day 1	2024-12-08 21:08:22	+13 h	Kynurenic acid	0.233	0.233
JUXZHB	Control	Day 1	2024-12-08 23:09:09	15h post VP	Kynurenic acid	0.318	0.318
JUXZHB	Control	Day 1	2024-12-09 07:06:18	+23 h	Kynurenic acid	1.35	1.35
JUXZHB	Control	Day 1	2024-12-09 10:21:10	+25 h	Kynurenic acid	2.218	2.218
JUXZHB	Control	Day 1	2024-12-08 11:11:13	+3 h	LDHA	1.36	1.36
JUXZHB	Control	Day 1	2024-12-08 13:10:16	+5 h	LDHA	3.477	3.477
JUXZHB	Control	Day 1	2024-12-08 15:10:52	+7 h	LDHA	1.826	1.826
JUXZHB	Control	Day 1	2024-12-08 19:10:12	+11 h	LDHA	2.914	2.914
JUXZHB	Control	Day 1	2024-12-08 21:08:22	+13 h	LDHA	2.142	2.142
JUXZHB	Control	Day 1	2024-12-08 23:09:09	15h post VP	LDHA	3.8	3.8
JUXZHB	Control	Day 1	2024-12-09 07:06:18	+23 h	LDHA	5.036	5.036
JUXZHB	Control	Day 1	2024-12-09 10:21:10	+25 h	LDHA	6.739	6.739
JUXZHB	Control	Day 1	2024-12-08 11:11:13	+3 h	Leucine	1743.53	1743.53
JUXZHB	Control	Day 1	2024-12-08 13:10:16	+5 h	Leucine	1116.15	1116.15
JUXZHB	Control	Day 1	2024-12-08 15:10:52	+7 h	Leucine	500.469	500.469
JUXZHB	Control	Day 1	2024-12-08 19:10:12	+11 h	Leucine	628.11	628.11
JUXZHB	Control	Day 1	2024-12-08 21:08:22	+13 h	Leucine	688.84	688.84
JUXZHB	Control	Day 1	2024-12-08 23:09:09	15h post VP	Leucine	741.544	741.544
JUXZHB	Control	Day 1	2024-12-09 07:06:18	+23 h	Leucine	1469.46	1469.46
JUXZHB	Control	Day 1	2024-12-09 10:21:10	+25 h	Leucine	2302.56	2302.56
JUXZHB	Control	Day 1	2024-12-08 11:11:13	+3 h	Linoleic acid	21.966	21.966
JUXZHB	Control	Day 1	2024-12-08 13:10:16	+5 h	Linoleic acid	10.277	10.277
JUXZHB	Control	Day 1	2024-12-08 15:10:52	+7 h	Linoleic acid	4.041	4.041
JUXZHB	Control	Day 1	2024-12-08 19:10:12	+11 h	Linoleic acid	12.3	12.3
JUXZHB	Control	Day 1	2024-12-08 21:08:22	+13 h	Linoleic acid	9.382	9.382
JUXZHB	Control	Day 1	2024-12-08 23:09:09	15h post VP	Linoleic acid	7.684	7.684
JUXZHB	Control	Day 1	2024-12-09 07:06:18	+23 h	Linoleic acid	34.27	34.27
JUXZHB	Control	Day 1	2024-12-09 10:21:10	+25 h	Linoleic acid	54.884	54.884
JUXZHB	Control	Day 1	2024-12-08 11:11:13	+3 h	Linoleoyl ethanolamide	0.66	0.66
JUXZHB	Control	Day 1	2024-12-08 13:10:16	+5 h	Linoleoyl ethanolamide	0.038	0.038
JUXZHB	Control	Day 1	2024-12-08 15:10:52	+7 h	Linoleoyl ethanolamide	0.016	0.016
JUXZHB	Control	Day 1	2024-12-08 19:10:12	+11 h	Linoleoyl ethanolamide	0.021	0.021
JUXZHB	Control	Day 1	2024-12-08 21:08:22	+13 h	Linoleoyl ethanolamide	0.019	0.019
JUXZHB	Control	Day 1	2024-12-08 23:09:09	15h post VP	Linoleoyl ethanolamide	0.021	0.021
JUXZHB	Control	Day 1	2024-12-09 07:06:18	+23 h	Linoleoyl ethanolamide	0.049	0.049
JUXZHB	Control	Day 1	2024-12-09 10:21:10	+25 h	Linoleoyl ethanolamide	0.042	0.042
JUXZHB	Control	Day 1	2024-12-08 11:11:13	+3 h	N-lactoyl-phenylalanine	2.351	2.351
JUXZHB	Control	Day 1	2024-12-08 13:10:16	+5 h	N-lactoyl-phenylalanine	1.1	1.1
JUXZHB	Control	Day 1	2024-12-08 15:10:52	+7 h	N-lactoyl-phenylalanine	0.001	1.08789
JUXZHB	Control	Day 1	2024-12-08 19:10:12	+11 h	N-lactoyl-phenylalanine	0.001	1.06386
JUXZHB	Control	Day 1	2024-12-08 21:08:22	+13 h	N-lactoyl-phenylalanine	1.052	1.052
JUXZHB	Control	Day 1	2024-12-08 23:09:09	15h post VP	N-lactoyl-phenylalanine	0.44	0.44
JUXZHB	Control	Day 1	2024-12-09 07:06:18	+23 h	N-lactoyl-phenylalanine	2.907	2.907
JUXZHB	Control	Day 1	2024-12-09 10:21:10	+25 h	N-lactoyl-phenylalanine	3.515	3.515
JUXZHB	Control	Day 1	2024-12-08 11:11:13	+3 h	Nicotinic acid	15.793	15.793
JUXZHB	Control	Day 1	2024-12-08 13:10:16	+5 h	Nicotinic acid	52.422	52.422
JUXZHB	Control	Day 1	2024-12-08 15:10:52	+7 h	Nicotinic acid	59.656	59.656
JUXZHB	Control	Day 1	2024-12-08 19:10:12	+11 h	Nicotinic acid	28.58	28.58
JUXZHB	Control	Day 1	2024-12-08 21:08:22	+13 h	Nicotinic acid	11.957	11.957
JUXZHB	Control	Day 1	2024-12-08 23:09:09	15h post VP	Nicotinic acid	31.774	31.774
JUXZHB	Control	Day 1	2024-12-09 07:06:18	+23 h	Nicotinic acid	219.795	219.795
JUXZHB	Control	Day 1	2024-12-09 10:21:10	+25 h	Nicotinic acid	359.581	359.581
JUXZHB	Control	Day 1	2024-12-08 11:11:13	+3 h	Octanoylcarnitine	0.556	0.556
JUXZHB	Control	Day 1	2024-12-08 13:10:16	+5 h	Octanoylcarnitine	0.218	0.218
JUXZHB	Control	Day 1	2024-12-08 15:10:52	+7 h	Octanoylcarnitine	0.147	0.147
JUXZHB	Control	Day 1	2024-12-08 19:10:12	+11 h	Octanoylcarnitine	0.116	0.116
JUXZHB	Control	Day 1	2024-12-08 21:08:22	+13 h	Octanoylcarnitine	0.191	0.191
JUXZHB	Control	Day 1	2024-12-08 23:09:09	15h post VP	Octanoylcarnitine	0.137	0.137
JUXZHB	Control	Day 1	2024-12-09 07:06:18	+23 h	Octanoylcarnitine	0.145	0.145
JUXZHB	Control	Day 1	2024-12-09 10:21:10	+25 h	Octanoylcarnitine	0.18	0.18
JUXZHB	Control	Day 1	2024-12-08 11:11:13	+3 h	Oleoyl ethanolamide	0.074	0.074
JUXZHB	Control	Day 1	2024-12-08 13:10:16	+5 h	Oleoyl ethanolamide	0.009	0.009
JUXZHB	Control	Day 1	2024-12-08 15:10:52	+7 h	Oleoyl ethanolamide	0.013	0.013
JUXZHB	Control	Day 1	2024-12-08 19:10:12	+11 h	Oleoyl ethanolamide	0.022	0.022
JUXZHB	Control	Day 1	2024-12-08 21:08:22	+13 h	Oleoyl ethanolamide	0.022	0.022
JUXZHB	Control	Day 1	2024-12-08 23:09:09	15h post VP	Oleoyl ethanolamide	0.025	0.025
JUXZHB	Control	Day 1	2024-12-09 07:06:18	+23 h	Oleoyl ethanolamide	0.041	0.041
JUXZHB	Control	Day 1	2024-12-09 10:21:10	+25 h	Oleoyl ethanolamide	0.051	0.051
JUXZHB	Control	Day 1	2024-12-08 11:11:13	+3 h	Palmitoleoyl ethanolamide	0.006	0.006
JUXZHB	Control	Day 1	2024-12-08 13:10:16	+5 h	Palmitoleoyl ethanolamide	0.002	0.002
JUXZHB	Control	Day 1	2024-12-08 15:10:52	+7 h	Palmitoleoyl ethanolamide	0.002	0.002
JUXZHB	Control	Day 1	2024-12-08 19:10:12	+11 h	Palmitoleoyl ethanolamide	0.005	0.005
JUXZHB	Control	Day 1	2024-12-08 21:08:22	+13 h	Palmitoleoyl ethanolamide	0.002	0.002
JUXZHB	Control	Day 1	2024-12-08 23:09:09	15h post VP	Palmitoleoyl ethanolamide	0.006	0.006
JUXZHB	Control	Day 1	2024-12-09 07:06:18	+23 h	Palmitoleoyl ethanolamide	0.014	0.014
JUXZHB	Control	Day 1	2024-12-09 10:21:10	+25 h	Palmitoleoyl ethanolamide	0.017	0.017
JUXZHB	Control	Day 1	2024-12-08 11:11:13	+3 h	Phenylalanine	997.437	997.437
JUXZHB	Control	Day 1	2024-12-08 13:10:16	+5 h	Phenylalanine	1010.24	1010.24
JUXZHB	Control	Day 1	2024-12-08 15:10:52	+7 h	Phenylalanine	815.031	815.031
JUXZHB	Control	Day 1	2024-12-08 19:10:12	+11 h	Phenylalanine	923.812	923.812
JUXZHB	Control	Day 1	2024-12-08 21:08:22	+13 h	Phenylalanine	944.889	944.889
JUXZHB	Control	Day 1	2024-12-08 23:09:09	15h post VP	Phenylalanine	757.597	757.597
JUXZHB	Control	Day 1	2024-12-09 07:06:18	+23 h	Phenylalanine	1152.08	1152.08
JUXZHB	Control	Day 1	2024-12-09 10:21:10	+25 h	Phenylalanine	1507.54	1507.54
JUXZHB	Control	Day 1	2024-12-08 11:11:13	+3 h	Proline	4416.65	4416.65
JUXZHB	Control	Day 1	2024-12-08 13:10:16	+5 h	Proline	8251.81	8251.81
JUXZHB	Control	Day 1	2024-12-08 15:10:52	+7 h	Proline	7546.57	7546.57
JUXZHB	Control	Day 1	2024-12-08 19:10:12	+11 h	Proline	6367.87	6367.87
JUXZHB	Control	Day 1	2024-12-08 21:08:22	+13 h	Proline	8144.82	8144.82
JUXZHB	Control	Day 1	2024-12-08 23:09:09	15h post VP	Proline	3465.84	3465.84
JUXZHB	Control	Day 1	2024-12-09 07:06:18	+23 h	Proline	4070.36	4070.36
JUXZHB	Control	Day 1	2024-12-09 10:21:10	+25 h	Proline	6565.52	6565.52
JUXZHB	Control	Day 1	2024-12-08 11:11:13	+3 h	Serotransferrin	12.655	12.655
JUXZHB	Control	Day 1	2024-12-08 13:10:16	+5 h	Serotransferrin	17.958	17.958
JUXZHB	Control	Day 1	2024-12-08 15:10:52	+7 h	Serotransferrin	9.604	9.604
JUXZHB	Control	Day 1	2024-12-08 19:10:12	+11 h	Serotransferrin	14.358	14.358
JUXZHB	Control	Day 1	2024-12-08 21:08:22	+13 h	Serotransferrin	11.077	11.077
JUXZHB	Control	Day 1	2024-12-08 23:09:09	15h post VP	Serotransferrin	14.763	14.763
JUXZHB	Control	Day 1	2024-12-09 07:06:18	+23 h	Serotransferrin	22.202	22.202
JUXZHB	Control	Day 1	2024-12-09 10:21:10	+25 h	Serotransferrin	25.511	25.511
JUXZHB	Control	Day 1	2024-12-08 11:11:13	+3 h	Taurine	4839.5	4839.5
JUXZHB	Control	Day 1	2024-12-08 13:10:16	+5 h	Taurine	6751.91	6751.91
JUXZHB	Control	Day 1	2024-12-08 15:10:52	+7 h	Taurine	2370.78	2370.78
JUXZHB	Control	Day 1	2024-12-08 19:10:12	+11 h	Taurine	4685.38	4685.38
JUXZHB	Control	Day 1	2024-12-08 21:08:22	+13 h	Taurine	3009.36	3009.36
JUXZHB	Control	Day 1	2024-12-08 23:09:09	15h post VP	Taurine	4468.61	4468.61
JUXZHB	Control	Day 1	2024-12-09 07:06:18	+23 h	Taurine	12941	12941
JUXZHB	Control	Day 1	2024-12-09 10:21:10	+25 h	Taurine	16710.8	16710.8
JUXZHB	Control	Day 1	2024-12-08 11:11:13	+3 h	TPI	5.478	5.478
JUXZHB	Control	Day 1	2024-12-08 13:10:16	+5 h	TPI	15.977	15.977
JUXZHB	Control	Day 1	2024-12-08 15:10:52	+7 h	TPI	10.942	10.942
JUXZHB	Control	Day 1	2024-12-08 19:10:12	+11 h	TPI	14.273	14.273
JUXZHB	Control	Day 1	2024-12-08 21:08:22	+13 h	TPI	18.635	18.635
JUXZHB	Control	Day 1	2024-12-08 23:09:09	15h post VP	TPI	13.205	13.205
JUXZHB	Control	Day 1	2024-12-09 07:06:18	+23 h	TPI	22.038	22.038
JUXZHB	Control	Day 1	2024-12-09 10:21:10	+25 h	TPI	24.043	24.043
JUXZHB	Control	Day 1	2024-12-08 11:11:13	+3 h	Tryptophan	116.163	116.163
JUXZHB	Control	Day 1	2024-12-08 13:10:16	+5 h	Tryptophan	89.109	89.109
JUXZHB	Control	Day 1	2024-12-08 15:10:52	+7 h	Tryptophan	67.774	67.774
JUXZHB	Control	Day 1	2024-12-08 19:10:12	+11 h	Tryptophan	62.393	62.393
JUXZHB	Control	Day 1	2024-12-08 21:08:22	+13 h	Tryptophan	33.162	33.162
JUXZHB	Control	Day 1	2024-12-08 23:09:09	15h post VP	Tryptophan	26.211	26.211
JUXZHB	Control	Day 1	2024-12-09 07:06:18	+23 h	Tryptophan	352.812	352.812
JUXZHB	Control	Day 1	2024-12-09 10:21:10	+25 h	Tryptophan	917.436	917.436
JUXZHB	Control	Day 1	2024-12-08 11:11:13	+3 h	Tyrosine	4935.72	4935.72
JUXZHB	Control	Day 1	2024-12-08 13:10:16	+5 h	Tyrosine	1213.19	1213.19
JUXZHB	Control	Day 1	2024-12-08 15:10:52	+7 h	Tyrosine	0.041	1213.19
JUXZHB	Control	Day 1	2024-12-08 19:10:12	+11 h	Tyrosine	0.041	1213.19
JUXZHB	Control	Day 1	2024-12-08 21:08:22	+13 h	Tyrosine	0.041	1213.19
JUXZHB	Control	Day 1	2024-12-08 23:09:09	15h post VP	Tyrosine	0.041	1213.19
JUXZHB	Control	Day 1	2024-12-09 07:06:18	+23 h	Tyrosine	0.041	1213.19
JUXZHB	Control	Day 1	2024-12-09 10:21:10	+25 h	Tyrosine	0.041	1213.19
JUXZHB	Control	Day 1	2024-12-08 11:11:13	+3 h	Xanthine	623.95	623.95
JUXZHB	Control	Day 1	2024-12-08 13:10:16	+5 h	Xanthine	607.122	607.122
JUXZHB	Control	Day 1	2024-12-08 15:10:52	+7 h	Xanthine	223.052	223.052
JUXZHB	Control	Day 1	2024-12-08 19:10:12	+11 h	Xanthine	201.373	201.373
JUXZHB	Control	Day 1	2024-12-08 21:08:22	+13 h	Xanthine	112.961	112.961
JUXZHB	Control	Day 1	2024-12-08 23:09:09	15h post VP	Xanthine	463.461	463.461
JUXZHB	Control	Day 1	2024-12-09 07:06:18	+23 h	Xanthine	2487.09	2487.09
JUXZHB	Control	Day 1	2024-12-09 10:21:10	+25 h	Xanthine	4052.81	4052.81
JUXZHB	Control	Day 1	2024-12-08 11:11:13	+3 h	α-Tocopherol	4.112	4.112
JUXZHB	Control	Day 1	2024-12-08 13:10:16	+5 h	α-Tocopherol	1.263	1.263
JUXZHB	Control	Day 1	2024-12-08 15:10:52	+7 h	α-Tocopherol	5.479	5.479
JUXZHB	Control	Day 1	2024-12-08 19:10:12	+11 h	α-Tocopherol	0.27	0.27
JUXZHB	Control	Day 1	2024-12-08 21:08:22	+13 h	α-Tocopherol	1.265	1.265
JUXZHB	Control	Day 1	2024-12-08 23:09:09	15h post VP	α-Tocopherol	0.312	0.312
JUXZHB	Control	Day 1	2024-12-09 07:06:18	+23 h	α-Tocopherol	0.46	0.46
JUXZHB	Control	Day 1	2024-12-09 10:21:10	+25 h	α-Tocopherol	0.806	0.806
LHJDMH	Control	Day 2	2024-12-08 13:06:07	+3 h	2-trans-octenoylcarnitine	0.419	0.419
LHJDMH	Control	Day 2	2024-12-08 15:05:33	+5 h	2-trans-octenoylcarnitine	0.346	0.346
LHJDMH	Control	Day 2	2024-12-08 17:06:37	+7 h	2-trans-octenoylcarnitine	0.389	0.389
LHJDMH	Control	Day 2	2024-12-08 19:06:04	9h post VP	2-trans-octenoylcarnitine	0.481	0.481
LHJDMH	Control	Day 2	2024-12-08 21:05:49	+11 h	2-trans-octenoylcarnitine	0.312	0.312
LHJDMH	Control	Day 2	2024-12-08 23:05:37	+13 h	2-trans-octenoylcarnitine	0.297	0.297
LHJDMH	Control	Day 2	2024-12-09 01:05:47	15h post VP	2-trans-octenoylcarnitine	0.573	0.573
LHJDMH	Control	Day 2	2024-12-09 09:06:19	+23 h	2-trans-octenoylcarnitine	0.444	0.444
LHJDMH	Control	Day 2	2024-12-09 11:06:12	+25 h	2-trans-octenoylcarnitine	0.339	0.339
LHJDMH	Control	Day 2	2024-12-08 13:06:07	+3 h	ACTA1	75.267	75.267
LHJDMH	Control	Day 2	2024-12-08 15:05:33	+5 h	ACTA1	69.209	69.209
LHJDMH	Control	Day 2	2024-12-08 17:06:37	+7 h	ACTA1	76.102	76.102
LHJDMH	Control	Day 2	2024-12-08 19:06:04	9h post VP	ACTA1	69.396	69.396
LHJDMH	Control	Day 2	2024-12-08 21:05:49	+11 h	ACTA1	145.154	145.154
LHJDMH	Control	Day 2	2024-12-08 23:05:37	+13 h	ACTA1	81.22	81.22
LHJDMH	Control	Day 2	2024-12-09 01:05:47	15h post VP	ACTA1	89.409	89.409
LHJDMH	Control	Day 2	2024-12-09 09:06:19	+23 h	ACTA1	105.545	105.545
LHJDMH	Control	Day 2	2024-12-09 11:06:12	+25 h	ACTA1	168.551	168.551
LHJDMH	Control	Day 2	2024-12-08 13:06:07	+3 h	Alanine	1754.18	1754.18
LHJDMH	Control	Day 2	2024-12-08 15:05:33	+5 h	Alanine	1303.99	1303.99
LHJDMH	Control	Day 2	2024-12-08 17:06:37	+7 h	Alanine	2498.18	2498.18
LHJDMH	Control	Day 2	2024-12-08 19:06:04	9h post VP	Alanine	1392.28	1392.28
LHJDMH	Control	Day 2	2024-12-08 21:05:49	+11 h	Alanine	1290.85	1290.85
LHJDMH	Control	Day 2	2024-12-08 23:05:37	+13 h	Alanine	1121.8	1121.8
LHJDMH	Control	Day 2	2024-12-09 01:05:47	15h post VP	Alanine	1684.74	1684.74
LHJDMH	Control	Day 2	2024-12-09 09:06:19	+23 h	Alanine	1981.49	1981.49
LHJDMH	Control	Day 2	2024-12-09 11:06:12	+25 h	Alanine	2018.56	2018.56
LHJDMH	Control	Day 2	2024-12-08 13:06:07	+3 h	Albumin	201.044	201.044
LHJDMH	Control	Day 2	2024-12-08 15:05:33	+5 h	Albumin	474.528	474.528
LHJDMH	Control	Day 2	2024-12-08 17:06:37	+7 h	Albumin	178.95	178.95
LHJDMH	Control	Day 2	2024-12-08 19:06:04	9h post VP	Albumin	402.171	402.171
LHJDMH	Control	Day 2	2024-12-08 21:05:49	+11 h	Albumin	363.521	363.521
LHJDMH	Control	Day 2	2024-12-08 23:05:37	+13 h	Albumin	523.786	523.786
LHJDMH	Control	Day 2	2024-12-09 01:05:47	15h post VP	Albumin	399.172	399.172
LHJDMH	Control	Day 2	2024-12-09 09:06:19	+23 h	Albumin	431.578	431.578
LHJDMH	Control	Day 2	2024-12-09 11:06:12	+25 h	Albumin	330.972	330.972
LHJDMH	Control	Day 2	2024-12-08 13:06:07	+3 h	Alpha-amylase 1B	29891.6	29891.6
LHJDMH	Control	Day 2	2024-12-08 15:05:33	+5 h	Alpha-amylase 1B	11801.8	11801.8
LHJDMH	Control	Day 2	2024-12-08 17:06:37	+7 h	Alpha-amylase 1B	9167.14	9167.14
LHJDMH	Control	Day 2	2024-12-08 19:06:04	9h post VP	Alpha-amylase 1B	8366.58	8366.58
LHJDMH	Control	Day 2	2024-12-08 21:05:49	+11 h	Alpha-amylase 1B	5648.12	5648.12
LHJDMH	Control	Day 2	2024-12-08 23:05:37	+13 h	Alpha-amylase 1B	10190.8	10190.8
LHJDMH	Control	Day 2	2024-12-09 01:05:47	15h post VP	Alpha-amylase 1B	12533.8	12533.8
LHJDMH	Control	Day 2	2024-12-09 09:06:19	+23 h	Alpha-amylase 1B	2742.61	2742.61
LHJDMH	Control	Day 2	2024-12-09 11:06:12	+25 h	Alpha-amylase 1B	5130.87	5130.87
LHJDMH	Control	Day 2	2024-12-08 13:06:07	+3 h	Alpha-enolase	50.485	50.485
LHJDMH	Control	Day 2	2024-12-08 15:05:33	+5 h	Alpha-enolase	35.218	35.218
LHJDMH	Control	Day 2	2024-12-08 17:06:37	+7 h	Alpha-enolase	25.708	25.708
LHJDMH	Control	Day 2	2024-12-08 19:06:04	9h post VP	Alpha-enolase	28.612	28.612
LHJDMH	Control	Day 2	2024-12-08 21:05:49	+11 h	Alpha-enolase	61.483	61.483
LHJDMH	Control	Day 2	2024-12-08 23:05:37	+13 h	Alpha-enolase	37.562	37.562
LHJDMH	Control	Day 2	2024-12-09 01:05:47	15h post VP	Alpha-enolase	36.69	36.69
LHJDMH	Control	Day 2	2024-12-09 09:06:19	+23 h	Alpha-enolase	45.317	45.317
LHJDMH	Control	Day 2	2024-12-09 11:06:12	+25 h	Alpha-enolase	62.491	62.491
LHJDMH	Control	Day 2	2024-12-08 13:06:07	+3 h	Arachidonic acid	5.295	5.295
LHJDMH	Control	Day 2	2024-12-08 15:05:33	+5 h	Arachidonic acid	5.733	5.733
LHJDMH	Control	Day 2	2024-12-08 17:06:37	+7 h	Arachidonic acid	3.272	3.272
LHJDMH	Control	Day 2	2024-12-08 19:06:04	9h post VP	Arachidonic acid	5.547	5.547
LHJDMH	Control	Day 2	2024-12-08 21:05:49	+11 h	Arachidonic acid	4.548	4.548
LHJDMH	Control	Day 2	2024-12-08 23:05:37	+13 h	Arachidonic acid	5.211	5.211
LHJDMH	Control	Day 2	2024-12-09 01:05:47	15h post VP	Arachidonic acid	16.28	16.28
LHJDMH	Control	Day 2	2024-12-09 09:06:19	+23 h	Arachidonic acid	3.46	3.46
LHJDMH	Control	Day 2	2024-12-09 11:06:12	+25 h	Arachidonic acid	7.18	7.18
LHJDMH	Control	Day 2	2024-12-08 13:06:07	+3 h	Aspartate aminotransferase	0.598	0.598
LHJDMH	Control	Day 2	2024-12-08 15:05:33	+5 h	Aspartate aminotransferase	0.655	0.655
LHJDMH	Control	Day 2	2024-12-08 17:06:37	+7 h	Aspartate aminotransferase	0.564	0.564
LHJDMH	Control	Day 2	2024-12-08 19:06:04	9h post VP	Aspartate aminotransferase	0.631	0.631
LHJDMH	Control	Day 2	2024-12-08 21:05:49	+11 h	Aspartate aminotransferase	1.222	1.222
LHJDMH	Control	Day 2	2024-12-08 23:05:37	+13 h	Aspartate aminotransferase	0.903	0.903
LHJDMH	Control	Day 2	2024-12-09 01:05:47	15h post VP	Aspartate aminotransferase	0.618	0.618
LHJDMH	Control	Day 2	2024-12-09 09:06:19	+23 h	Aspartate aminotransferase	1.418	1.418
LHJDMH	Control	Day 2	2024-12-09 11:06:12	+25 h	Aspartate aminotransferase	1.719	1.719
LHJDMH	Control	Day 2	2024-12-08 13:06:07	+3 h	cAMP	0.493	0.493
LHJDMH	Control	Day 2	2024-12-08 15:05:33	+5 h	cAMP	0.999	0.999
LHJDMH	Control	Day 2	2024-12-08 17:06:37	+7 h	cAMP	2.712	2.712
LHJDMH	Control	Day 2	2024-12-08 19:06:04	9h post VP	cAMP	1.007	1.007
LHJDMH	Control	Day 2	2024-12-08 21:05:49	+11 h	cAMP	1.887	1.887
LHJDMH	Control	Day 2	2024-12-08 23:05:37	+13 h	cAMP	0.568	0.568
LHJDMH	Control	Day 2	2024-12-09 01:05:47	15h post VP	cAMP	3.463	3.463
LHJDMH	Control	Day 2	2024-12-09 09:06:19	+23 h	cAMP	1.746	1.746
LHJDMH	Control	Day 2	2024-12-09 11:06:12	+25 h	cAMP	3.31	3.31
LHJDMH	Control	Day 2	2024-12-08 13:06:07	+3 h	Carbonic anhydrase 6	239.606	239.606
LHJDMH	Control	Day 2	2024-12-08 15:05:33	+5 h	Carbonic anhydrase 6	247.818	247.818
LHJDMH	Control	Day 2	2024-12-08 17:06:37	+7 h	Carbonic anhydrase 6	115.26	115.26
LHJDMH	Control	Day 2	2024-12-08 19:06:04	9h post VP	Carbonic anhydrase 6	131.567	131.567
LHJDMH	Control	Day 2	2024-12-08 21:05:49	+11 h	Carbonic anhydrase 6	17349.5	17349.5
LHJDMH	Control	Day 2	2024-12-08 23:05:37	+13 h	Carbonic anhydrase 6	86.999	86.999
LHJDMH	Control	Day 2	2024-12-09 01:05:47	15h post VP	Carbonic anhydrase 6	97.738	97.738
LHJDMH	Control	Day 2	2024-12-09 09:06:19	+23 h	Carbonic anhydrase 6	25.629	25.629
LHJDMH	Control	Day 2	2024-12-09 11:06:12	+25 h	Carbonic anhydrase 6	33.092	33.092
LHJDMH	Control	Day 2	2024-12-08 13:06:07	+3 h	Cholic acid	0.04	0.04
LHJDMH	Control	Day 2	2024-12-08 15:05:33	+5 h	Cholic acid	0.001	0.037517
LHJDMH	Control	Day 2	2024-12-08 17:06:37	+7 h	Cholic acid	0.035	0.035
LHJDMH	Control	Day 2	2024-12-08 19:06:04	9h post VP	Cholic acid	0.056	0.056
LHJDMH	Control	Day 2	2024-12-08 21:05:49	+11 h	Cholic acid	0.093	0.093
LHJDMH	Control	Day 2	2024-12-08 23:05:37	+13 h	Cholic acid	0.22	0.22
LHJDMH	Control	Day 2	2024-12-09 01:05:47	15h post VP	Cholic acid	0.921	0.921
LHJDMH	Control	Day 2	2024-12-09 09:06:19	+23 h	Cholic acid	1.871	1.871
LHJDMH	Control	Day 2	2024-12-09 11:06:12	+25 h	Cholic acid	1.117	1.117
LHJDMH	Control	Day 2	2024-12-08 13:06:07	+3 h	Cortisol	6.004	6.004
LHJDMH	Control	Day 2	2024-12-08 15:05:33	+5 h	Cortisol	6.24	6.24
LHJDMH	Control	Day 2	2024-12-08 17:06:37	+7 h	Cortisol	3.293	3.293
LHJDMH	Control	Day 2	2024-12-08 19:06:04	9h post VP	Cortisol	2.453	2.453
LHJDMH	Control	Day 2	2024-12-08 21:05:49	+11 h	Cortisol	2.174	2.174
LHJDMH	Control	Day 2	2024-12-08 23:05:37	+13 h	Cortisol	2.221	2.221
LHJDMH	Control	Day 2	2024-12-09 01:05:47	15h post VP	Cortisol	5.818	5.818
LHJDMH	Control	Day 2	2024-12-09 09:06:19	+23 h	Cortisol	10.017	10.017
LHJDMH	Control	Day 2	2024-12-09 11:06:12	+25 h	Cortisol	11.106	11.106
LHJDMH	Control	Day 2	2024-12-08 13:06:07	+3 h	Cortisone	7.632	7.632
LHJDMH	Control	Day 2	2024-12-08 15:05:33	+5 h	Cortisone	9.217	9.217
LHJDMH	Control	Day 2	2024-12-08 17:06:37	+7 h	Cortisone	3.038	3.038
LHJDMH	Control	Day 2	2024-12-08 19:06:04	9h post VP	Cortisone	1.995	1.995
LHJDMH	Control	Day 2	2024-12-08 21:05:49	+11 h	Cortisone	3.376	3.376
LHJDMH	Control	Day 2	2024-12-08 23:05:37	+13 h	Cortisone	1.896	1.896
LHJDMH	Control	Day 2	2024-12-09 01:05:47	15h post VP	Cortisone	8.613	8.613
LHJDMH	Control	Day 2	2024-12-09 09:06:19	+23 h	Cortisone	7.633	7.633
LHJDMH	Control	Day 2	2024-12-09 11:06:12	+25 h	Cortisone	6.966	6.966
LHJDMH	Control	Day 2	2024-12-08 13:06:07	+3 h	Creatine	1161.51	1161.51
LHJDMH	Control	Day 2	2024-12-08 15:05:33	+5 h	Creatine	1147.39	1147.39
LHJDMH	Control	Day 2	2024-12-08 17:06:37	+7 h	Creatine	1027.01	1027.01
LHJDMH	Control	Day 2	2024-12-08 19:06:04	9h post VP	Creatine	1045.62	1045.62
LHJDMH	Control	Day 2	2024-12-08 21:05:49	+11 h	Creatine	1168.4	1168.4
LHJDMH	Control	Day 2	2024-12-08 23:05:37	+13 h	Creatine	856.473	856.473
LHJDMH	Control	Day 2	2024-12-09 01:05:47	15h post VP	Creatine	1306.93	1306.93
LHJDMH	Control	Day 2	2024-12-09 09:06:19	+23 h	Creatine	1743.59	1743.59
LHJDMH	Control	Day 2	2024-12-09 11:06:12	+25 h	Creatine	1786.03	1786.03
LHJDMH	Control	Day 2	2024-12-08 13:06:07	+3 h	Creatinine	371.778	371.778
LHJDMH	Control	Day 2	2024-12-08 15:05:33	+5 h	Creatinine	312.905	312.905
LHJDMH	Control	Day 2	2024-12-08 17:06:37	+7 h	Creatinine	324.993	324.993
LHJDMH	Control	Day 2	2024-12-08 19:06:04	9h post VP	Creatinine	347.181	347.181
LHJDMH	Control	Day 2	2024-12-08 21:05:49	+11 h	Creatinine	373.888	373.888
LHJDMH	Control	Day 2	2024-12-08 23:05:37	+13 h	Creatinine	280.583	280.583
LHJDMH	Control	Day 2	2024-12-09 01:05:47	15h post VP	Creatinine	370.158	370.158
LHJDMH	Control	Day 2	2024-12-09 09:06:19	+23 h	Creatinine	477.569	477.569
LHJDMH	Control	Day 2	2024-12-09 11:06:12	+25 h	Creatinine	392.966	392.966
LHJDMH	Control	Day 2	2024-12-08 13:06:07	+3 h	Cystatin-A	36.995	36.995
LHJDMH	Control	Day 2	2024-12-08 15:05:33	+5 h	Cystatin-A	37.661	37.661
LHJDMH	Control	Day 2	2024-12-08 17:06:37	+7 h	Cystatin-A	45.631	45.631
LHJDMH	Control	Day 2	2024-12-08 19:06:04	9h post VP	Cystatin-A	35.754	35.754
LHJDMH	Control	Day 2	2024-12-08 21:05:49	+11 h	Cystatin-A	126.093	126.093
LHJDMH	Control	Day 2	2024-12-08 23:05:37	+13 h	Cystatin-A	53.553	53.553
LHJDMH	Control	Day 2	2024-12-09 01:05:47	15h post VP	Cystatin-A	33.267	33.267
LHJDMH	Control	Day 2	2024-12-09 09:06:19	+23 h	Cystatin-A	149.94	149.94
LHJDMH	Control	Day 2	2024-12-09 11:06:12	+25 h	Cystatin-A	149.812	149.812
LHJDMH	Control	Day 2	2024-12-08 13:06:07	+3 h	Cystatin-B	92.46	92.46
LHJDMH	Control	Day 2	2024-12-08 15:05:33	+5 h	Cystatin-B	79.854	79.854
LHJDMH	Control	Day 2	2024-12-08 17:06:37	+7 h	Cystatin-B	95.253	95.253
LHJDMH	Control	Day 2	2024-12-08 19:06:04	9h post VP	Cystatin-B	70.706	70.706
LHJDMH	Control	Day 2	2024-12-08 21:05:49	+11 h	Cystatin-B	254.273	254.273
LHJDMH	Control	Day 2	2024-12-08 23:05:37	+13 h	Cystatin-B	92.062	92.062
LHJDMH	Control	Day 2	2024-12-09 01:05:47	15h post VP	Cystatin-B	62.88	62.88
LHJDMH	Control	Day 2	2024-12-09 09:06:19	+23 h	Cystatin-B	169.284	169.284
LHJDMH	Control	Day 2	2024-12-09 11:06:12	+25 h	Cystatin-B	220.497	220.497
LHJDMH	Control	Day 2	2024-12-08 13:06:07	+3 h	Cystatin-C	17.383	17.383
LHJDMH	Control	Day 2	2024-12-08 15:05:33	+5 h	Cystatin-C	21.041	21.041
LHJDMH	Control	Day 2	2024-12-08 17:06:37	+7 h	Cystatin-C	19.3	19.3
LHJDMH	Control	Day 2	2024-12-08 19:06:04	9h post VP	Cystatin-C	16.164	16.164
LHJDMH	Control	Day 2	2024-12-08 21:05:49	+11 h	Cystatin-C	18.192	18.192
LHJDMH	Control	Day 2	2024-12-08 23:05:37	+13 h	Cystatin-C	12.805	12.805
LHJDMH	Control	Day 2	2024-12-09 01:05:47	15h post VP	Cystatin-C	8.833	8.833
LHJDMH	Control	Day 2	2024-12-09 09:06:19	+23 h	Cystatin-C	4.803	4.803
LHJDMH	Control	Day 2	2024-12-09 11:06:12	+25 h	Cystatin-C	9.668	9.668
LHJDMH	Control	Day 2	2024-12-08 13:06:07	+3 h	Cystatin-SA	13.223	13.223
LHJDMH	Control	Day 2	2024-12-08 15:05:33	+5 h	Cystatin-SA	18.124	18.124
LHJDMH	Control	Day 2	2024-12-08 17:06:37	+7 h	Cystatin-SA	18.079	18.079
LHJDMH	Control	Day 2	2024-12-08 19:06:04	9h post VP	Cystatin-SA	11.957	11.957
LHJDMH	Control	Day 2	2024-12-08 21:05:49	+11 h	Cystatin-SA	13.528	13.528
LHJDMH	Control	Day 2	2024-12-08 23:05:37	+13 h	Cystatin-SA	12.655	12.655
LHJDMH	Control	Day 2	2024-12-09 01:05:47	15h post VP	Cystatin-SA	9.969	9.969
LHJDMH	Control	Day 2	2024-12-09 09:06:19	+23 h	Cystatin-SA	8.295	8.295
LHJDMH	Control	Day 2	2024-12-09 11:06:12	+25 h	Cystatin-SA	10.519	10.519
LHJDMH	Control	Day 2	2024-12-08 13:06:07	+3 h	Decanoylcarnitine	0.015	0.015
LHJDMH	Control	Day 2	2024-12-08 15:05:33	+5 h	Decanoylcarnitine	0.017	0.017
LHJDMH	Control	Day 2	2024-12-08 17:06:37	+7 h	Decanoylcarnitine	0.015	0.015
LHJDMH	Control	Day 2	2024-12-08 19:06:04	9h post VP	Decanoylcarnitine	0.014	0.014
LHJDMH	Control	Day 2	2024-12-08 21:05:49	+11 h	Decanoylcarnitine	0.013	0.013
LHJDMH	Control	Day 2	2024-12-08 23:05:37	+13 h	Decanoylcarnitine	0.012	0.012
LHJDMH	Control	Day 2	2024-12-09 01:05:47	15h post VP	Decanoylcarnitine	0.016	0.016
LHJDMH	Control	Day 2	2024-12-09 09:06:19	+23 h	Decanoylcarnitine	0.023	0.023
LHJDMH	Control	Day 2	2024-12-09 11:06:12	+25 h	Decanoylcarnitine	0.017	0.017
LHJDMH	Control	Day 2	2024-12-08 13:06:07	+3 h	DHEAS	1.296	1.296
LHJDMH	Control	Day 2	2024-12-08 15:05:33	+5 h	DHEAS	1.628	1.628
LHJDMH	Control	Day 2	2024-12-08 17:06:37	+7 h	DHEAS	1.457	1.457
LHJDMH	Control	Day 2	2024-12-08 19:06:04	9h post VP	DHEAS	2.044	2.044
LHJDMH	Control	Day 2	2024-12-08 21:05:49	+11 h	DHEAS	1.726	1.726
LHJDMH	Control	Day 2	2024-12-08 23:05:37	+13 h	DHEAS	1.595	1.595
LHJDMH	Control	Day 2	2024-12-09 01:05:47	15h post VP	DHEAS	2.66	2.66
LHJDMH	Control	Day 2	2024-12-09 09:06:19	+23 h	DHEAS	5.036	5.036
LHJDMH	Control	Day 2	2024-12-09 11:06:12	+25 h	DHEAS	3.83	3.83
LHJDMH	Control	Day 2	2024-12-08 13:06:07	+3 h	Fructose-bisphosphate aldolase A	6.186	6.186
LHJDMH	Control	Day 2	2024-12-08 15:05:33	+5 h	Fructose-bisphosphate aldolase A	6.578	6.578
LHJDMH	Control	Day 2	2024-12-08 17:06:37	+7 h	Fructose-bisphosphate aldolase A	4.401	4.401
LHJDMH	Control	Day 2	2024-12-08 19:06:04	9h post VP	Fructose-bisphosphate aldolase A	6.778	6.778
LHJDMH	Control	Day 2	2024-12-08 21:05:49	+11 h	Fructose-bisphosphate aldolase A	11.771	11.771
LHJDMH	Control	Day 2	2024-12-08 23:05:37	+13 h	Fructose-bisphosphate aldolase A	4.505	4.505
LHJDMH	Control	Day 2	2024-12-09 01:05:47	15h post VP	Fructose-bisphosphate aldolase A	5.439	5.439
LHJDMH	Control	Day 2	2024-12-09 09:06:19	+23 h	Fructose-bisphosphate aldolase A	9.053	9.053
LHJDMH	Control	Day 2	2024-12-09 11:06:12	+25 h	Fructose-bisphosphate aldolase A	11.185	11.185
LHJDMH	Control	Day 2	2024-12-08 13:06:07	+3 h	Glutamic acid	1511.75	1511.75
LHJDMH	Control	Day 2	2024-12-08 15:05:33	+5 h	Glutamic acid	1823.84	1823.84
LHJDMH	Control	Day 2	2024-12-08 17:06:37	+7 h	Glutamic acid	2439.38	2439.38
LHJDMH	Control	Day 2	2024-12-08 19:06:04	9h post VP	Glutamic acid	2355.47	2355.47
LHJDMH	Control	Day 2	2024-12-08 21:05:49	+11 h	Glutamic acid	2862.51	2862.51
LHJDMH	Control	Day 2	2024-12-08 23:05:37	+13 h	Glutamic acid	2105.4	2105.4
LHJDMH	Control	Day 2	2024-12-09 01:05:47	15h post VP	Glutamic acid	2589.32	2589.32
LHJDMH	Control	Day 2	2024-12-09 09:06:19	+23 h	Glutamic acid	2389.94	2389.94
LHJDMH	Control	Day 2	2024-12-09 11:06:12	+25 h	Glutamic acid	2683.81	2683.81
LHJDMH	Control	Day 2	2024-12-08 13:06:07	+3 h	Glutamine	251809	251809
LHJDMH	Control	Day 2	2024-12-08 15:05:33	+5 h	Glutamine	415681	415681
LHJDMH	Control	Day 2	2024-12-08 17:06:37	+7 h	Glutamine	694807	694807
LHJDMH	Control	Day 2	2024-12-08 19:06:04	9h post VP	Glutamine	363483	363483
LHJDMH	Control	Day 2	2024-12-08 21:05:49	+11 h	Glutamine	481021	481021
LHJDMH	Control	Day 2	2024-12-08 23:05:37	+13 h	Glutamine	539568	539568
LHJDMH	Control	Day 2	2024-12-09 01:05:47	15h post VP	Glutamine	969176	969176
LHJDMH	Control	Day 2	2024-12-09 09:06:19	+23 h	Glutamine	655339	655339
LHJDMH	Control	Day 2	2024-12-09 11:06:12	+25 h	Glutamine	491309	491309
LHJDMH	Control	Day 2	2024-12-08 13:06:07	+3 h	GSTO1	2.221	2.221
LHJDMH	Control	Day 2	2024-12-08 15:05:33	+5 h	GSTO1	1.79	1.79
LHJDMH	Control	Day 2	2024-12-08 17:06:37	+7 h	GSTO1	1.79	1.79
LHJDMH	Control	Day 2	2024-12-08 19:06:04	9h post VP	GSTO1	1.896	1.896
LHJDMH	Control	Day 2	2024-12-08 21:05:49	+11 h	GSTO1	3.774	3.774
LHJDMH	Control	Day 2	2024-12-08 23:05:37	+13 h	GSTO1	2.623	2.623
LHJDMH	Control	Day 2	2024-12-09 01:05:47	15h post VP	GSTO1	2.968	2.968
LHJDMH	Control	Day 2	2024-12-09 09:06:19	+23 h	GSTO1	4.724	4.724
LHJDMH	Control	Day 2	2024-12-09 11:06:12	+25 h	GSTO1	6.898	6.898
LHJDMH	Control	Day 2	2024-12-08 13:06:07	+3 h	GAPDH	33.363	33.363
LHJDMH	Control	Day 2	2024-12-08 15:05:33	+5 h	GAPDH	32.168	32.168
LHJDMH	Control	Day 2	2024-12-08 17:06:37	+7 h	GAPDH	33.886	33.886
LHJDMH	Control	Day 2	2024-12-08 19:06:04	9h post VP	GAPDH	32.548	32.548
LHJDMH	Control	Day 2	2024-12-08 21:05:49	+11 h	GAPDH	81.103	81.103
LHJDMH	Control	Day 2	2024-12-08 23:05:37	+13 h	GAPDH	42.595	42.595
LHJDMH	Control	Day 2	2024-12-09 01:05:47	15h post VP	GAPDH	46.136	46.136
LHJDMH	Control	Day 2	2024-12-09 09:06:19	+23 h	GAPDH	56.757	56.757
LHJDMH	Control	Day 2	2024-12-09 11:06:12	+25 h	GAPDH	80.666	80.666
LHJDMH	Control	Day 2	2024-12-08 13:06:07	+3 h	Glycocholic acid	2.132	2.132
LHJDMH	Control	Day 2	2024-12-08 15:05:33	+5 h	Glycocholic acid	3.196	3.196
LHJDMH	Control	Day 2	2024-12-08 17:06:37	+7 h	Glycocholic acid	2.284	2.284
LHJDMH	Control	Day 2	2024-12-08 19:06:04	9h post VP	Glycocholic acid	7.005	7.005
LHJDMH	Control	Day 2	2024-12-08 21:05:49	+11 h	Glycocholic acid	7.979	7.979
LHJDMH	Control	Day 2	2024-12-08 23:05:37	+13 h	Glycocholic acid	7.603	7.603
LHJDMH	Control	Day 2	2024-12-09 01:05:47	15h post VP	Glycocholic acid	15.177	15.177
LHJDMH	Control	Day 2	2024-12-09 09:06:19	+23 h	Glycocholic acid	12.123	12.123
LHJDMH	Control	Day 2	2024-12-09 11:06:12	+25 h	Glycocholic acid	5.583	5.583
LHJDMH	Control	Day 2	2024-12-08 13:06:07	+3 h	Glycoursodeoxycholic acid	0.162	0.162
LHJDMH	Control	Day 2	2024-12-08 15:05:33	+5 h	Glycoursodeoxycholic acid	0.155	0.155
LHJDMH	Control	Day 2	2024-12-08 17:06:37	+7 h	Glycoursodeoxycholic acid	0.175	0.175
LHJDMH	Control	Day 2	2024-12-08 19:06:04	9h post VP	Glycoursodeoxycholic acid	0.382	0.382
LHJDMH	Control	Day 2	2024-12-08 21:05:49	+11 h	Glycoursodeoxycholic acid	0.213	0.213
LHJDMH	Control	Day 2	2024-12-08 23:05:37	+13 h	Glycoursodeoxycholic acid	0.353	0.353
LHJDMH	Control	Day 2	2024-12-09 01:05:47	15h post VP	Glycoursodeoxycholic acid	0.585	0.585
LHJDMH	Control	Day 2	2024-12-09 09:06:19	+23 h	Glycoursodeoxycholic acid	0.634	0.634
LHJDMH	Control	Day 2	2024-12-09 11:06:12	+25 h	Glycoursodeoxycholic acid	0.34	0.34
LHJDMH	Control	Day 2	2024-12-08 13:06:07	+3 h	HSP family A member 8	2.78	2.78
LHJDMH	Control	Day 2	2024-12-08 15:05:33	+5 h	HSP family A member 8	3.08	3.08
LHJDMH	Control	Day 2	2024-12-08 17:06:37	+7 h	HSP family A member 8	2.963	2.963
LHJDMH	Control	Day 2	2024-12-08 19:06:04	9h post VP	HSP family A member 8	2.571	2.571
LHJDMH	Control	Day 2	2024-12-08 21:05:49	+11 h	HSP family A member 8	6.154	6.154
LHJDMH	Control	Day 2	2024-12-08 23:05:37	+13 h	HSP family A member 8	2.521	2.521
LHJDMH	Control	Day 2	2024-12-09 01:05:47	15h post VP	HSP family A member 8	1.899	1.899
LHJDMH	Control	Day 2	2024-12-09 09:06:19	+23 h	HSP family A member 8	2.319	2.319
LHJDMH	Control	Day 2	2024-12-09 11:06:12	+25 h	HSP family A member 8	3.869	3.869
LHJDMH	Control	Day 2	2024-12-08 13:06:07	+3 h	HSPB1	1.012	1.012
LHJDMH	Control	Day 2	2024-12-08 15:05:33	+5 h	HSPB1	1.263	1.263
LHJDMH	Control	Day 2	2024-12-08 17:06:37	+7 h	HSPB1	0.697	0.697
LHJDMH	Control	Day 2	2024-12-08 19:06:04	9h post VP	HSPB1	0.601	0.601
LHJDMH	Control	Day 2	2024-12-08 21:05:49	+11 h	HSPB1	1.036	1.036
LHJDMH	Control	Day 2	2024-12-08 23:05:37	+13 h	HSPB1	0.475	0.475
LHJDMH	Control	Day 2	2024-12-09 01:05:47	15h post VP	HSPB1	0.296	0.296
LHJDMH	Control	Day 2	2024-12-09 09:06:19	+23 h	HSPB1	0.199	0.199
LHJDMH	Control	Day 2	2024-12-09 11:06:12	+25 h	HSPB1	0.193	0.193
LHJDMH	Control	Day 2	2024-12-08 13:06:07	+3 h	Histamine	0.057	0.057
LHJDMH	Control	Day 2	2024-12-08 15:05:33	+5 h	Histamine	0.118	0.118
LHJDMH	Control	Day 2	2024-12-08 17:06:37	+7 h	Histamine	0.073	0.073
LHJDMH	Control	Day 2	2024-12-08 19:06:04	9h post VP	Histamine	0.059	0.059
LHJDMH	Control	Day 2	2024-12-08 21:05:49	+11 h	Histamine	0.083	0.083
LHJDMH	Control	Day 2	2024-12-08 23:05:37	+13 h	Histamine	0.054	0.054
LHJDMH	Control	Day 2	2024-12-09 01:05:47	15h post VP	Histamine	0.101	0.101
LHJDMH	Control	Day 2	2024-12-09 09:06:19	+23 h	Histamine	0.126	0.126
LHJDMH	Control	Day 2	2024-12-09 11:06:12	+25 h	Histamine	0.154	0.154
LHJDMH	Control	Day 2	2024-12-08 13:06:07	+3 h	Hypoxanthine	263.432	263.432
LHJDMH	Control	Day 2	2024-12-08 15:05:33	+5 h	Hypoxanthine	191.161	191.161
LHJDMH	Control	Day 2	2024-12-08 17:06:37	+7 h	Hypoxanthine	198.493	198.493
LHJDMH	Control	Day 2	2024-12-08 19:06:04	9h post VP	Hypoxanthine	163.261	163.261
LHJDMH	Control	Day 2	2024-12-08 21:05:49	+11 h	Hypoxanthine	612.837	612.837
LHJDMH	Control	Day 2	2024-12-08 23:05:37	+13 h	Hypoxanthine	202.987	202.987
LHJDMH	Control	Day 2	2024-12-09 01:05:47	15h post VP	Hypoxanthine	480.22	480.22
LHJDMH	Control	Day 2	2024-12-09 09:06:19	+23 h	Hypoxanthine	458.322	458.322
LHJDMH	Control	Day 2	2024-12-09 11:06:12	+25 h	Hypoxanthine	1000.07	1000.07
LHJDMH	Control	Day 2	2024-12-08 13:06:07	+3 h	IL-36α	0.614	0.614
LHJDMH	Control	Day 2	2024-12-08 15:05:33	+5 h	IL-36α	0.651	0.651
LHJDMH	Control	Day 2	2024-12-08 17:06:37	+7 h	IL-36α	0.388	0.388
LHJDMH	Control	Day 2	2024-12-08 19:06:04	9h post VP	IL-36α	0.754	0.754
LHJDMH	Control	Day 2	2024-12-08 21:05:49	+11 h	IL-36α	1.214	1.214
LHJDMH	Control	Day 2	2024-12-08 23:05:37	+13 h	IL-36α	0.58	0.58
LHJDMH	Control	Day 2	2024-12-09 01:05:47	15h post VP	IL-36α	0.375	0.375
LHJDMH	Control	Day 2	2024-12-09 09:06:19	+23 h	IL-36α	0.331	0.331
LHJDMH	Control	Day 2	2024-12-09 11:06:12	+25 h	IL-36α	0.783	0.783
LHJDMH	Control	Day 2	2024-12-08 13:06:07	+3 h	Kynurenic acid	0.37	0.37
LHJDMH	Control	Day 2	2024-12-08 15:05:33	+5 h	Kynurenic acid	0.201	0.201
LHJDMH	Control	Day 2	2024-12-08 17:06:37	+7 h	Kynurenic acid	0.193	0.193
LHJDMH	Control	Day 2	2024-12-08 19:06:04	9h post VP	Kynurenic acid	0.259	0.259
LHJDMH	Control	Day 2	2024-12-08 21:05:49	+11 h	Kynurenic acid	0.161	0.161
LHJDMH	Control	Day 2	2024-12-08 23:05:37	+13 h	Kynurenic acid	0.143	0.143
LHJDMH	Control	Day 2	2024-12-09 01:05:47	15h post VP	Kynurenic acid	0.629	0.629
LHJDMH	Control	Day 2	2024-12-09 09:06:19	+23 h	Kynurenic acid	2.23	2.23
LHJDMH	Control	Day 2	2024-12-09 11:06:12	+25 h	Kynurenic acid	1.864	1.864
LHJDMH	Control	Day 2	2024-12-08 13:06:07	+3 h	LDHA	6.006	6.006
LHJDMH	Control	Day 2	2024-12-08 15:05:33	+5 h	LDHA	6.129	6.129
LHJDMH	Control	Day 2	2024-12-08 17:06:37	+7 h	LDHA	4.243	4.243
LHJDMH	Control	Day 2	2024-12-08 19:06:04	9h post VP	LDHA	4.684	4.684
LHJDMH	Control	Day 2	2024-12-08 21:05:49	+11 h	LDHA	10.584	10.584
LHJDMH	Control	Day 2	2024-12-08 23:05:37	+13 h	LDHA	3.981	3.981
LHJDMH	Control	Day 2	2024-12-09 01:05:47	15h post VP	LDHA	5.71	5.71
LHJDMH	Control	Day 2	2024-12-09 09:06:19	+23 h	LDHA	8.324	8.324
LHJDMH	Control	Day 2	2024-12-09 11:06:12	+25 h	LDHA	12.973	12.973
LHJDMH	Control	Day 2	2024-12-08 13:06:07	+3 h	Leucine	1026.09	1026.09
LHJDMH	Control	Day 2	2024-12-08 15:05:33	+5 h	Leucine	1125.4	1125.4
LHJDMH	Control	Day 2	2024-12-08 17:06:37	+7 h	Leucine	847.792	847.792
LHJDMH	Control	Day 2	2024-12-08 19:06:04	9h post VP	Leucine	962.595	962.595
LHJDMH	Control	Day 2	2024-12-08 21:05:49	+11 h	Leucine	922.775	922.775
LHJDMH	Control	Day 2	2024-12-08 23:05:37	+13 h	Leucine	804.126	804.126
LHJDMH	Control	Day 2	2024-12-09 01:05:47	15h post VP	Leucine	1179.74	1179.74
LHJDMH	Control	Day 2	2024-12-09 09:06:19	+23 h	Leucine	1677.61	1677.61
LHJDMH	Control	Day 2	2024-12-09 11:06:12	+25 h	Leucine	1651.74	1651.74
LHJDMH	Control	Day 2	2024-12-08 13:06:07	+3 h	Linoleic acid	13.29	13.29
LHJDMH	Control	Day 2	2024-12-08 15:05:33	+5 h	Linoleic acid	9.356	9.356
LHJDMH	Control	Day 2	2024-12-08 17:06:37	+7 h	Linoleic acid	3.345	3.345
LHJDMH	Control	Day 2	2024-12-08 19:06:04	9h post VP	Linoleic acid	12.561	12.561
LHJDMH	Control	Day 2	2024-12-08 21:05:49	+11 h	Linoleic acid	11.067	11.067
LHJDMH	Control	Day 2	2024-12-08 23:05:37	+13 h	Linoleic acid	19.274	19.274
LHJDMH	Control	Day 2	2024-12-09 01:05:47	15h post VP	Linoleic acid	18.57	18.57
LHJDMH	Control	Day 2	2024-12-09 09:06:19	+23 h	Linoleic acid	9.386	9.386
LHJDMH	Control	Day 2	2024-12-09 11:06:12	+25 h	Linoleic acid	10.561	10.561
LHJDMH	Control	Day 2	2024-12-08 13:06:07	+3 h	Linoleoyl ethanolamide	0.167	0.167
LHJDMH	Control	Day 2	2024-12-08 15:05:33	+5 h	Linoleoyl ethanolamide	0.083	0.083
LHJDMH	Control	Day 2	2024-12-08 17:06:37	+7 h	Linoleoyl ethanolamide	0.007	0.007
LHJDMH	Control	Day 2	2024-12-08 19:06:04	9h post VP	Linoleoyl ethanolamide	0.18	0.18
LHJDMH	Control	Day 2	2024-12-08 21:05:49	+11 h	Linoleoyl ethanolamide	0.07	0.07
LHJDMH	Control	Day 2	2024-12-08 23:05:37	+13 h	Linoleoyl ethanolamide	0.167	0.167
LHJDMH	Control	Day 2	2024-12-09 01:05:47	15h post VP	Linoleoyl ethanolamide	0.135	0.135
LHJDMH	Control	Day 2	2024-12-09 09:06:19	+23 h	Linoleoyl ethanolamide	0.06	0.06
LHJDMH	Control	Day 2	2024-12-09 11:06:12	+25 h	Linoleoyl ethanolamide	0.036	0.036
LHJDMH	Control	Day 2	2024-12-08 13:06:07	+3 h	N-lactoyl-phenylalanine	0.792	0.792
LHJDMH	Control	Day 2	2024-12-08 15:05:33	+5 h	N-lactoyl-phenylalanine	1.383	1.383
LHJDMH	Control	Day 2	2024-12-08 17:06:37	+7 h	N-lactoyl-phenylalanine	2.242	2.242
LHJDMH	Control	Day 2	2024-12-08 19:06:04	9h post VP	N-lactoyl-phenylalanine	0.681	0.681
LHJDMH	Control	Day 2	2024-12-08 21:05:49	+11 h	N-lactoyl-phenylalanine	0.941	0.941
LHJDMH	Control	Day 2	2024-12-08 23:05:37	+13 h	N-lactoyl-phenylalanine	1.145	1.145
LHJDMH	Control	Day 2	2024-12-09 01:05:47	15h post VP	N-lactoyl-phenylalanine	1.39	1.39
LHJDMH	Control	Day 2	2024-12-09 09:06:19	+23 h	N-lactoyl-phenylalanine	5.415	5.415
LHJDMH	Control	Day 2	2024-12-09 11:06:12	+25 h	N-lactoyl-phenylalanine	3.54	3.54
LHJDMH	Control	Day 2	2024-12-08 13:06:07	+3 h	Nicotinic acid	170.918	170.918
LHJDMH	Control	Day 2	2024-12-08 15:05:33	+5 h	Nicotinic acid	336.888	336.888
LHJDMH	Control	Day 2	2024-12-08 17:06:37	+7 h	Nicotinic acid	291.294	291.294
LHJDMH	Control	Day 2	2024-12-08 19:06:04	9h post VP	Nicotinic acid	129.988	129.988
LHJDMH	Control	Day 2	2024-12-08 21:05:49	+11 h	Nicotinic acid	423.941	423.941
LHJDMH	Control	Day 2	2024-12-08 23:05:37	+13 h	Nicotinic acid	165.889	165.889
LHJDMH	Control	Day 2	2024-12-09 01:05:47	15h post VP	Nicotinic acid	185.695	185.695
LHJDMH	Control	Day 2	2024-12-09 09:06:19	+23 h	Nicotinic acid	412.918	412.918
LHJDMH	Control	Day 2	2024-12-09 11:06:12	+25 h	Nicotinic acid	379.432	379.432
LHJDMH	Control	Day 2	2024-12-08 13:06:07	+3 h	Octanoylcarnitine	0.286	0.286
LHJDMH	Control	Day 2	2024-12-08 15:05:33	+5 h	Octanoylcarnitine	0.247	0.247
LHJDMH	Control	Day 2	2024-12-08 17:06:37	+7 h	Octanoylcarnitine	0.202	0.202
LHJDMH	Control	Day 2	2024-12-08 19:06:04	9h post VP	Octanoylcarnitine	0.222	0.222
LHJDMH	Control	Day 2	2024-12-08 21:05:49	+11 h	Octanoylcarnitine	0.156	0.156
LHJDMH	Control	Day 2	2024-12-08 23:05:37	+13 h	Octanoylcarnitine	0.147	0.147
LHJDMH	Control	Day 2	2024-12-09 01:05:47	15h post VP	Octanoylcarnitine	0.225	0.225
LHJDMH	Control	Day 2	2024-12-09 09:06:19	+23 h	Octanoylcarnitine	0.413	0.413
LHJDMH	Control	Day 2	2024-12-09 11:06:12	+25 h	Octanoylcarnitine	0.267	0.267
LHJDMH	Control	Day 2	2024-12-08 13:06:07	+3 h	Oleoyl ethanolamide	0.105	0.105
LHJDMH	Control	Day 2	2024-12-08 15:05:33	+5 h	Oleoyl ethanolamide	0.094	0.094
LHJDMH	Control	Day 2	2024-12-08 17:06:37	+7 h	Oleoyl ethanolamide	0.016	0.016
LHJDMH	Control	Day 2	2024-12-08 19:06:04	9h post VP	Oleoyl ethanolamide	0.048	0.048
LHJDMH	Control	Day 2	2024-12-08 21:05:49	+11 h	Oleoyl ethanolamide	0.077	0.077
LHJDMH	Control	Day 2	2024-12-08 23:05:37	+13 h	Oleoyl ethanolamide	0.084	0.084
LHJDMH	Control	Day 2	2024-12-09 01:05:47	15h post VP	Oleoyl ethanolamide	0.052	0.052
LHJDMH	Control	Day 2	2024-12-09 09:06:19	+23 h	Oleoyl ethanolamide	0.145	0.145
LHJDMH	Control	Day 2	2024-12-09 11:06:12	+25 h	Oleoyl ethanolamide	0.084	0.084
LHJDMH	Control	Day 2	2024-12-08 13:06:07	+3 h	Palmitoleoyl ethanolamide	0.013	0.013
LHJDMH	Control	Day 2	2024-12-08 15:05:33	+5 h	Palmitoleoyl ethanolamide	0.014	0.014
LHJDMH	Control	Day 2	2024-12-08 17:06:37	+7 h	Palmitoleoyl ethanolamide	0.002	0.002
LHJDMH	Control	Day 2	2024-12-08 19:06:04	9h post VP	Palmitoleoyl ethanolamide	0.007	0.007
LHJDMH	Control	Day 2	2024-12-08 21:05:49	+11 h	Palmitoleoyl ethanolamide	0.012	0.012
LHJDMH	Control	Day 2	2024-12-08 23:05:37	+13 h	Palmitoleoyl ethanolamide	0.01	0.01
LHJDMH	Control	Day 2	2024-12-09 01:05:47	15h post VP	Palmitoleoyl ethanolamide	0.008	0.008
LHJDMH	Control	Day 2	2024-12-09 09:06:19	+23 h	Palmitoleoyl ethanolamide	0.026	0.026
LHJDMH	Control	Day 2	2024-12-09 11:06:12	+25 h	Palmitoleoyl ethanolamide	0.02	0.02
LHJDMH	Control	Day 2	2024-12-08 13:06:07	+3 h	Phenylalanine	584.536	584.536
LHJDMH	Control	Day 2	2024-12-08 15:05:33	+5 h	Phenylalanine	623.205	623.205
LHJDMH	Control	Day 2	2024-12-08 17:06:37	+7 h	Phenylalanine	599.913	599.913
LHJDMH	Control	Day 2	2024-12-08 19:06:04	9h post VP	Phenylalanine	505.861	505.861
LHJDMH	Control	Day 2	2024-12-08 21:05:49	+11 h	Phenylalanine	753.275	753.275
LHJDMH	Control	Day 2	2024-12-08 23:05:37	+13 h	Phenylalanine	574.446	574.446
LHJDMH	Control	Day 2	2024-12-09 01:05:47	15h post VP	Phenylalanine	923.02	923.02
LHJDMH	Control	Day 2	2024-12-09 09:06:19	+23 h	Phenylalanine	923.443	923.443
LHJDMH	Control	Day 2	2024-12-09 11:06:12	+25 h	Phenylalanine	859.742	859.742
LHJDMH	Control	Day 2	2024-12-08 13:06:07	+3 h	Proline	7636.3	7636.3
LHJDMH	Control	Day 2	2024-12-08 15:05:33	+5 h	Proline	7925.51	7925.51
LHJDMH	Control	Day 2	2024-12-08 17:06:37	+7 h	Proline	12184.3	12184.3
LHJDMH	Control	Day 2	2024-12-08 19:06:04	9h post VP	Proline	4423.11	4423.11
LHJDMH	Control	Day 2	2024-12-08 21:05:49	+11 h	Proline	13759.8	13759.8
LHJDMH	Control	Day 2	2024-12-08 23:05:37	+13 h	Proline	4239.86	4239.86
LHJDMH	Control	Day 2	2024-12-09 01:05:47	15h post VP	Proline	16163.1	16163.1
LHJDMH	Control	Day 2	2024-12-09 09:06:19	+23 h	Proline	3639.85	3639.85
LHJDMH	Control	Day 2	2024-12-09 11:06:12	+25 h	Proline	4030.45	4030.45
LHJDMH	Control	Day 2	2024-12-08 13:06:07	+3 h	Serotransferrin	15.244	15.244
LHJDMH	Control	Day 2	2024-12-08 15:05:33	+5 h	Serotransferrin	16.991	16.991
LHJDMH	Control	Day 2	2024-12-08 17:06:37	+7 h	Serotransferrin	14.076	14.076
LHJDMH	Control	Day 2	2024-12-08 19:06:04	9h post VP	Serotransferrin	15.654	15.654
LHJDMH	Control	Day 2	2024-12-08 21:05:49	+11 h	Serotransferrin	20.147	20.147
LHJDMH	Control	Day 2	2024-12-08 23:05:37	+13 h	Serotransferrin	18.733	18.733
LHJDMH	Control	Day 2	2024-12-09 01:05:47	15h post VP	Serotransferrin	18.726	18.726
LHJDMH	Control	Day 2	2024-12-09 09:06:19	+23 h	Serotransferrin	21.694	21.694
LHJDMH	Control	Day 2	2024-12-09 11:06:12	+25 h	Serotransferrin	23.572	23.572
LHJDMH	Control	Day 2	2024-12-08 13:06:07	+3 h	Taurine	5612.78	5612.78
LHJDMH	Control	Day 2	2024-12-08 15:05:33	+5 h	Taurine	6254.13	6254.13
LHJDMH	Control	Day 2	2024-12-08 17:06:37	+7 h	Taurine	4379.57	4379.57
LHJDMH	Control	Day 2	2024-12-08 19:06:04	9h post VP	Taurine	5497.73	5497.73
LHJDMH	Control	Day 2	2024-12-08 21:05:49	+11 h	Taurine	5902.06	5902.06
LHJDMH	Control	Day 2	2024-12-08 23:05:37	+13 h	Taurine	5558.02	5558.02
LHJDMH	Control	Day 2	2024-12-09 01:05:47	15h post VP	Taurine	9986.36	9986.36
LHJDMH	Control	Day 2	2024-12-09 09:06:19	+23 h	Taurine	15922.8	15922.8
LHJDMH	Control	Day 2	2024-12-09 11:06:12	+25 h	Taurine	9405.44	9405.44
LHJDMH	Control	Day 2	2024-12-08 13:06:07	+3 h	TPI	12.227	12.227
LHJDMH	Control	Day 2	2024-12-08 15:05:33	+5 h	TPI	14.034	14.034
LHJDMH	Control	Day 2	2024-12-08 17:06:37	+7 h	TPI	10.863	10.863
LHJDMH	Control	Day 2	2024-12-08 19:06:04	9h post VP	TPI	9.633	9.633
LHJDMH	Control	Day 2	2024-12-08 21:05:49	+11 h	TPI	0.04	9.83596
LHJDMH	Control	Day 2	2024-12-08 23:05:37	+13 h	TPI	10.039	10.039
LHJDMH	Control	Day 2	2024-12-09 01:05:47	15h post VP	TPI	9.472	9.472
LHJDMH	Control	Day 2	2024-12-09 09:06:19	+23 h	TPI	22.15	22.15
LHJDMH	Control	Day 2	2024-12-09 11:06:12	+25 h	TPI	18.994	18.994
LHJDMH	Control	Day 2	2024-12-08 13:06:07	+3 h	Tryptophan	199.414	199.414
LHJDMH	Control	Day 2	2024-12-08 15:05:33	+5 h	Tryptophan	186.651	186.651
LHJDMH	Control	Day 2	2024-12-08 17:06:37	+7 h	Tryptophan	227.364	227.364
LHJDMH	Control	Day 2	2024-12-08 19:06:04	9h post VP	Tryptophan	140.464	140.464
LHJDMH	Control	Day 2	2024-12-08 21:05:49	+11 h	Tryptophan	171.033	171.033
LHJDMH	Control	Day 2	2024-12-08 23:05:37	+13 h	Tryptophan	168.981	168.981
LHJDMH	Control	Day 2	2024-12-09 01:05:47	15h post VP	Tryptophan	231.927	231.927
LHJDMH	Control	Day 2	2024-12-09 09:06:19	+23 h	Tryptophan	434.712	434.712
LHJDMH	Control	Day 2	2024-12-09 11:06:12	+25 h	Tryptophan	390.228	390.228
LHJDMH	Control	Day 2	2024-12-08 13:06:07	+3 h	Tyrosine	4129.53	4129.53
LHJDMH	Control	Day 2	2024-12-08 15:05:33	+5 h	Tyrosine	5773.23	5773.23
LHJDMH	Control	Day 2	2024-12-08 17:06:37	+7 h	Tyrosine	4256.3	4256.3
LHJDMH	Control	Day 2	2024-12-08 19:06:04	9h post VP	Tyrosine	4308.84	4308.84
LHJDMH	Control	Day 2	2024-12-08 21:05:49	+11 h	Tyrosine	3479.95	3479.95
LHJDMH	Control	Day 2	2024-12-08 23:05:37	+13 h	Tyrosine	3957.46	3957.46
LHJDMH	Control	Day 2	2024-12-09 01:05:47	15h post VP	Tyrosine	5256.93	5256.93
LHJDMH	Control	Day 2	2024-12-09 09:06:19	+23 h	Tyrosine	4035.15	4035.15
LHJDMH	Control	Day 2	2024-12-09 11:06:12	+25 h	Tyrosine	3455.39	3455.39
LHJDMH	Control	Day 2	2024-12-08 13:06:07	+3 h	Xanthine	515.675	515.675
LHJDMH	Control	Day 2	2024-12-08 15:05:33	+5 h	Xanthine	348.59	348.59
LHJDMH	Control	Day 2	2024-12-08 17:06:37	+7 h	Xanthine	915.374	915.374
LHJDMH	Control	Day 2	2024-12-08 19:06:04	9h post VP	Xanthine	305.485	305.485
LHJDMH	Control	Day 2	2024-12-08 21:05:49	+11 h	Xanthine	1095.37	1095.37
LHJDMH	Control	Day 2	2024-12-08 23:05:37	+13 h	Xanthine	265.725	265.725
LHJDMH	Control	Day 2	2024-12-09 01:05:47	15h post VP	Xanthine	567.014	567.014
LHJDMH	Control	Day 2	2024-12-09 09:06:19	+23 h	Xanthine	2364.47	2364.47
LHJDMH	Control	Day 2	2024-12-09 11:06:12	+25 h	Xanthine	3005.8	3005.8
LHJDMH	Control	Day 2	2024-12-08 13:06:07	+3 h	α-Tocopherol	0.756	0.756
LHJDMH	Control	Day 2	2024-12-08 15:05:33	+5 h	α-Tocopherol	0.606	0.606
LHJDMH	Control	Day 2	2024-12-08 17:06:37	+7 h	α-Tocopherol	2.314	2.314
LHJDMH	Control	Day 2	2024-12-08 19:06:04	9h post VP	α-Tocopherol	0.842	0.842
LHJDMH	Control	Day 2	2024-12-08 21:05:49	+11 h	α-Tocopherol	0.964	0.964
LHJDMH	Control	Day 2	2024-12-08 23:05:37	+13 h	α-Tocopherol	0.809	0.809
LHJDMH	Control	Day 2	2024-12-09 01:05:47	15h post VP	α-Tocopherol	0.835	0.835
LHJDMH	Control	Day 2	2024-12-09 09:06:19	+23 h	α-Tocopherol	1.578	1.578
LHJDMH	Control	Day 2	2024-12-09 11:06:12	+25 h	α-Tocopherol	1.045	1.045
LOGAHG	Control	Day 1	2024-12-08 14:49:00	+3 h	2-trans-octenoylcarnitine	0.202	0.202
LOGAHG	Control	Day 1	2024-12-08 16:49:00	+5 h	2-trans-octenoylcarnitine	0.209	0.209
LOGAHG	Control	Day 1	2024-12-08 18:49:00	+7 h	2-trans-octenoylcarnitine	0.204	0.204
LOGAHG	Control	Day 1	2024-12-08 20:49:00	9h post VP	2-trans-octenoylcarnitine	0.244	0.244
LOGAHG	Control	Day 1	2024-12-08 22:49:00	+11 h	2-trans-octenoylcarnitine	0.199	0.199
LOGAHG	Control	Day 1	2024-12-09 06:49:00	19h post VP	2-trans-octenoylcarnitine	0.137	0.137
LOGAHG	Control	Day 1	2024-12-09 08:49:00	+21 h	2-trans-octenoylcarnitine	0.148	0.148
LOGAHG	Control	Day 1	2024-12-09 12:49:00	+25 h	2-trans-octenoylcarnitine	0.133	0.133
LOGAHG	Control	Day 1	2024-12-08 14:49:00	+3 h	ACTA1	196.273	196.273
LOGAHG	Control	Day 1	2024-12-08 16:49:00	+5 h	ACTA1	329.281	329.281
LOGAHG	Control	Day 1	2024-12-08 18:49:00	+7 h	ACTA1	151.035	151.035
LOGAHG	Control	Day 1	2024-12-08 20:49:00	9h post VP	ACTA1	239.007	239.007
LOGAHG	Control	Day 1	2024-12-08 22:49:00	+11 h	ACTA1	371.698	371.698
LOGAHG	Control	Day 1	2024-12-09 06:49:00	19h post VP	ACTA1	524.262	524.262
LOGAHG	Control	Day 1	2024-12-09 08:49:00	+21 h	ACTA1	308.328	308.328
LOGAHG	Control	Day 1	2024-12-09 12:49:00	+25 h	ACTA1	283.347	283.347
LOGAHG	Control	Day 1	2024-12-08 14:49:00	+3 h	Alanine	331.238	331.238
LOGAHG	Control	Day 1	2024-12-08 16:49:00	+5 h	Alanine	440.123	440.123
LOGAHG	Control	Day 1	2024-12-08 18:49:00	+7 h	Alanine	666.352	666.352
LOGAHG	Control	Day 1	2024-12-08 20:49:00	9h post VP	Alanine	312.101	312.101
LOGAHG	Control	Day 1	2024-12-08 22:49:00	+11 h	Alanine	629.203	629.203
LOGAHG	Control	Day 1	2024-12-09 06:49:00	19h post VP	Alanine	870.623	870.623
LOGAHG	Control	Day 1	2024-12-09 08:49:00	+21 h	Alanine	294.267	294.267
LOGAHG	Control	Day 1	2024-12-09 12:49:00	+25 h	Alanine	207.541	207.541
LOGAHG	Control	Day 1	2024-12-08 14:49:00	+3 h	Albumin	199.56	199.56
LOGAHG	Control	Day 1	2024-12-08 16:49:00	+5 h	Albumin	140.453	140.453
LOGAHG	Control	Day 1	2024-12-08 18:49:00	+7 h	Albumin	196.68	196.68
LOGAHG	Control	Day 1	2024-12-08 20:49:00	9h post VP	Albumin	231.687	231.687
LOGAHG	Control	Day 1	2024-12-08 22:49:00	+11 h	Albumin	252.07	252.07
LOGAHG	Control	Day 1	2024-12-09 06:49:00	19h post VP	Albumin	306.23	306.23
LOGAHG	Control	Day 1	2024-12-09 08:49:00	+21 h	Albumin	342.413	342.413
LOGAHG	Control	Day 1	2024-12-09 12:49:00	+25 h	Albumin	233.434	233.434
LOGAHG	Control	Day 1	2024-12-08 14:49:00	+3 h	Alpha-amylase 1B	10096.7	10096.7
LOGAHG	Control	Day 1	2024-12-08 16:49:00	+5 h	Alpha-amylase 1B	20497.4	20497.4
LOGAHG	Control	Day 1	2024-12-08 18:49:00	+7 h	Alpha-amylase 1B	44573.9	44573.9
LOGAHG	Control	Day 1	2024-12-08 20:49:00	9h post VP	Alpha-amylase 1B	24102.4	24102.4
LOGAHG	Control	Day 1	2024-12-08 22:49:00	+11 h	Alpha-amylase 1B	62603.9	62603.9
LOGAHG	Control	Day 1	2024-12-09 06:49:00	19h post VP	Alpha-amylase 1B	10361.1	10361.1
LOGAHG	Control	Day 1	2024-12-09 08:49:00	+21 h	Alpha-amylase 1B	35848.1	35848.1
LOGAHG	Control	Day 1	2024-12-09 12:49:00	+25 h	Alpha-amylase 1B	14395.1	14395.1
LOGAHG	Control	Day 1	2024-12-08 14:49:00	+3 h	Alpha-enolase	20.082	20.082
LOGAHG	Control	Day 1	2024-12-08 16:49:00	+5 h	Alpha-enolase	31.191	31.191
LOGAHG	Control	Day 1	2024-12-08 18:49:00	+7 h	Alpha-enolase	23.818	23.818
LOGAHG	Control	Day 1	2024-12-08 20:49:00	9h post VP	Alpha-enolase	41.198	41.198
LOGAHG	Control	Day 1	2024-12-08 22:49:00	+11 h	Alpha-enolase	26.515	26.515
LOGAHG	Control	Day 1	2024-12-09 06:49:00	19h post VP	Alpha-enolase	45.818	45.818
LOGAHG	Control	Day 1	2024-12-09 08:49:00	+21 h	Alpha-enolase	56.918	56.918
LOGAHG	Control	Day 1	2024-12-09 12:49:00	+25 h	Alpha-enolase	36.33	36.33
LOGAHG	Control	Day 1	2024-12-08 14:49:00	+3 h	Arachidonic acid	11.191	11.191
LOGAHG	Control	Day 1	2024-12-08 16:49:00	+5 h	Arachidonic acid	14.752	14.752
LOGAHG	Control	Day 1	2024-12-08 18:49:00	+7 h	Arachidonic acid	17.758	17.758
LOGAHG	Control	Day 1	2024-12-08 20:49:00	9h post VP	Arachidonic acid	26.614	26.614
LOGAHG	Control	Day 1	2024-12-08 22:49:00	+11 h	Arachidonic acid	14.198	14.198
LOGAHG	Control	Day 1	2024-12-09 06:49:00	19h post VP	Arachidonic acid	17.072	17.072
LOGAHG	Control	Day 1	2024-12-09 08:49:00	+21 h	Arachidonic acid	12.055	12.055
LOGAHG	Control	Day 1	2024-12-09 12:49:00	+25 h	Arachidonic acid	13.255	13.255
LOGAHG	Control	Day 1	2024-12-08 14:49:00	+3 h	Aspartate aminotransferase	0.678	0.678
LOGAHG	Control	Day 1	2024-12-08 16:49:00	+5 h	Aspartate aminotransferase	0.154	0.154
LOGAHG	Control	Day 1	2024-12-08 18:49:00	+7 h	Aspartate aminotransferase	0.379	0.379
LOGAHG	Control	Day 1	2024-12-08 20:49:00	9h post VP	Aspartate aminotransferase	0.83	0.83
LOGAHG	Control	Day 1	2024-12-08 22:49:00	+11 h	Aspartate aminotransferase	0.886	0.886
LOGAHG	Control	Day 1	2024-12-09 06:49:00	19h post VP	Aspartate aminotransferase	2.436	2.436
LOGAHG	Control	Day 1	2024-12-09 08:49:00	+21 h	Aspartate aminotransferase	1.593	1.593
LOGAHG	Control	Day 1	2024-12-09 12:49:00	+25 h	Aspartate aminotransferase	1.36	1.36
LOGAHG	Control	Day 1	2024-12-08 14:49:00	+3 h	cAMP	6.002	6.002
LOGAHG	Control	Day 1	2024-12-08 16:49:00	+5 h	cAMP	5.046	5.046
LOGAHG	Control	Day 1	2024-12-08 18:49:00	+7 h	cAMP	0.967	0.967
LOGAHG	Control	Day 1	2024-12-08 20:49:00	9h post VP	cAMP	5.587	5.587
LOGAHG	Control	Day 1	2024-12-08 22:49:00	+11 h	cAMP	3.434	3.434
LOGAHG	Control	Day 1	2024-12-09 06:49:00	19h post VP	cAMP	13.593	13.593
LOGAHG	Control	Day 1	2024-12-09 08:49:00	+21 h	cAMP	8.56	8.56
LOGAHG	Control	Day 1	2024-12-09 12:49:00	+25 h	cAMP	8.923	8.923
LOGAHG	Control	Day 1	2024-12-08 14:49:00	+3 h	Carbonic anhydrase 6	725.292	725.292
LOGAHG	Control	Day 1	2024-12-08 16:49:00	+5 h	Carbonic anhydrase 6	1152.19	1152.19
LOGAHG	Control	Day 1	2024-12-08 18:49:00	+7 h	Carbonic anhydrase 6	956.176	956.176
LOGAHG	Control	Day 1	2024-12-08 20:49:00	9h post VP	Carbonic anhydrase 6	507.309	507.309
LOGAHG	Control	Day 1	2024-12-08 22:49:00	+11 h	Carbonic anhydrase 6	197.971	197.971
LOGAHG	Control	Day 1	2024-12-09 06:49:00	19h post VP	Carbonic anhydrase 6	41.196	41.196
LOGAHG	Control	Day 1	2024-12-09 08:49:00	+21 h	Carbonic anhydrase 6	415.839	415.839
LOGAHG	Control	Day 1	2024-12-09 12:49:00	+25 h	Carbonic anhydrase 6	240.736	240.736
LOGAHG	Control	Day 1	2024-12-08 14:49:00	+3 h	Cholic acid	0.387	0.387
LOGAHG	Control	Day 1	2024-12-08 16:49:00	+5 h	Cholic acid	0.196	0.196
LOGAHG	Control	Day 1	2024-12-08 18:49:00	+7 h	Cholic acid	0.543	0.543
LOGAHG	Control	Day 1	2024-12-08 20:49:00	9h post VP	Cholic acid	0.698	0.698
LOGAHG	Control	Day 1	2024-12-08 22:49:00	+11 h	Cholic acid	0.397	0.397
LOGAHG	Control	Day 1	2024-12-09 06:49:00	19h post VP	Cholic acid	1.327	1.327
LOGAHG	Control	Day 1	2024-12-09 08:49:00	+21 h	Cholic acid	0.605	0.605
LOGAHG	Control	Day 1	2024-12-09 12:49:00	+25 h	Cholic acid	0.226	0.226
LOGAHG	Control	Day 1	2024-12-08 14:49:00	+3 h	Cortisol	1.634	1.634
LOGAHG	Control	Day 1	2024-12-08 16:49:00	+5 h	Cortisol	1.892	1.892
LOGAHG	Control	Day 1	2024-12-08 18:49:00	+7 h	Cortisol	1.937	1.937
LOGAHG	Control	Day 1	2024-12-08 20:49:00	9h post VP	Cortisol	1.03	1.03
LOGAHG	Control	Day 1	2024-12-08 22:49:00	+11 h	Cortisol	0.625	0.625
LOGAHG	Control	Day 1	2024-12-09 06:49:00	19h post VP	Cortisol	6.822	6.822
LOGAHG	Control	Day 1	2024-12-09 08:49:00	+21 h	Cortisol	4.094	4.094
LOGAHG	Control	Day 1	2024-12-09 12:49:00	+25 h	Cortisol	3.422	3.422
LOGAHG	Control	Day 1	2024-12-08 14:49:00	+3 h	Cortisone	2.975	2.975
LOGAHG	Control	Day 1	2024-12-08 16:49:00	+5 h	Cortisone	5.309	5.309
LOGAHG	Control	Day 1	2024-12-08 18:49:00	+7 h	Cortisone	2.156	2.156
LOGAHG	Control	Day 1	2024-12-08 20:49:00	9h post VP	Cortisone	1.424	1.424
LOGAHG	Control	Day 1	2024-12-08 22:49:00	+11 h	Cortisone	1.622	1.622
LOGAHG	Control	Day 1	2024-12-09 06:49:00	19h post VP	Cortisone	12.04	12.04
LOGAHG	Control	Day 1	2024-12-09 08:49:00	+21 h	Cortisone	10.313	10.313
LOGAHG	Control	Day 1	2024-12-09 12:49:00	+25 h	Cortisone	9.052	9.052
LOGAHG	Control	Day 1	2024-12-08 14:49:00	+3 h	Creatine	832.468	832.468
LOGAHG	Control	Day 1	2024-12-08 16:49:00	+5 h	Creatine	762.385	762.385
LOGAHG	Control	Day 1	2024-12-08 18:49:00	+7 h	Creatine	932.863	932.863
LOGAHG	Control	Day 1	2024-12-08 20:49:00	9h post VP	Creatine	872.83	872.83
LOGAHG	Control	Day 1	2024-12-08 22:49:00	+11 h	Creatine	705.046	705.046
LOGAHG	Control	Day 1	2024-12-09 06:49:00	19h post VP	Creatine	951.101	951.101
LOGAHG	Control	Day 1	2024-12-09 08:49:00	+21 h	Creatine	1233.41	1233.41
LOGAHG	Control	Day 1	2024-12-09 12:49:00	+25 h	Creatine	779.188	779.188
LOGAHG	Control	Day 1	2024-12-08 14:49:00	+3 h	Creatinine	199.504	199.504
LOGAHG	Control	Day 1	2024-12-08 16:49:00	+5 h	Creatinine	219.745	219.745
LOGAHG	Control	Day 1	2024-12-08 18:49:00	+7 h	Creatinine	259.103	259.103
LOGAHG	Control	Day 1	2024-12-08 20:49:00	9h post VP	Creatinine	191.148	191.148
LOGAHG	Control	Day 1	2024-12-08 22:49:00	+11 h	Creatinine	198.665	198.665
LOGAHG	Control	Day 1	2024-12-09 06:49:00	19h post VP	Creatinine	192.746	192.746
LOGAHG	Control	Day 1	2024-12-09 08:49:00	+21 h	Creatinine	232.353	232.353
LOGAHG	Control	Day 1	2024-12-09 12:49:00	+25 h	Creatinine	204.695	204.695
LOGAHG	Control	Day 1	2024-12-08 14:49:00	+3 h	Cystatin-A	924.915	924.915
LOGAHG	Control	Day 1	2024-12-08 16:49:00	+5 h	Cystatin-A	129.891	129.891
LOGAHG	Control	Day 1	2024-12-08 18:49:00	+7 h	Cystatin-A	50.444	50.444
LOGAHG	Control	Day 1	2024-12-08 20:49:00	9h post VP	Cystatin-A	121.77	121.77
LOGAHG	Control	Day 1	2024-12-08 22:49:00	+11 h	Cystatin-A	104.748	104.748
LOGAHG	Control	Day 1	2024-12-09 06:49:00	19h post VP	Cystatin-A	433.761	433.761
LOGAHG	Control	Day 1	2024-12-09 08:49:00	+21 h	Cystatin-A	256.856	256.856
LOGAHG	Control	Day 1	2024-12-09 12:49:00	+25 h	Cystatin-A	177.528	177.528
LOGAHG	Control	Day 1	2024-12-08 14:49:00	+3 h	Cystatin-B	24.565	24.565
LOGAHG	Control	Day 1	2024-12-08 16:49:00	+5 h	Cystatin-B	17.206	17.206
LOGAHG	Control	Day 1	2024-12-08 18:49:00	+7 h	Cystatin-B	12.432	12.432
LOGAHG	Control	Day 1	2024-12-08 20:49:00	9h post VP	Cystatin-B	17.336	17.336
LOGAHG	Control	Day 1	2024-12-08 22:49:00	+11 h	Cystatin-B	18.87	18.87
LOGAHG	Control	Day 1	2024-12-09 06:49:00	19h post VP	Cystatin-B	44.974	44.974
LOGAHG	Control	Day 1	2024-12-09 08:49:00	+21 h	Cystatin-B	30.925	30.925
LOGAHG	Control	Day 1	2024-12-09 12:49:00	+25 h	Cystatin-B	22.453	22.453
LOGAHG	Control	Day 1	2024-12-08 14:49:00	+3 h	Cystatin-C	33.616	33.616
LOGAHG	Control	Day 1	2024-12-08 16:49:00	+5 h	Cystatin-C	40.801	40.801
LOGAHG	Control	Day 1	2024-12-08 18:49:00	+7 h	Cystatin-C	52.538	52.538
LOGAHG	Control	Day 1	2024-12-08 20:49:00	9h post VP	Cystatin-C	44.8	44.8
LOGAHG	Control	Day 1	2024-12-08 22:49:00	+11 h	Cystatin-C	21.516	21.516
LOGAHG	Control	Day 1	2024-12-09 06:49:00	19h post VP	Cystatin-C	9.629	9.629
LOGAHG	Control	Day 1	2024-12-09 08:49:00	+21 h	Cystatin-C	20.005	20.005
LOGAHG	Control	Day 1	2024-12-09 12:49:00	+25 h	Cystatin-C	19.239	19.239
LOGAHG	Control	Day 1	2024-12-08 14:49:00	+3 h	Cystatin-SA	283.213	283.213
LOGAHG	Control	Day 1	2024-12-08 16:49:00	+5 h	Cystatin-SA	121.546	121.546
LOGAHG	Control	Day 1	2024-12-08 18:49:00	+7 h	Cystatin-SA	127.992	127.992
LOGAHG	Control	Day 1	2024-12-08 20:49:00	9h post VP	Cystatin-SA	126.286	126.286
LOGAHG	Control	Day 1	2024-12-08 22:49:00	+11 h	Cystatin-SA	74.255	74.255
LOGAHG	Control	Day 1	2024-12-09 06:49:00	19h post VP	Cystatin-SA	51.627	51.627
LOGAHG	Control	Day 1	2024-12-09 08:49:00	+21 h	Cystatin-SA	83.56	83.56
LOGAHG	Control	Day 1	2024-12-09 12:49:00	+25 h	Cystatin-SA	74.158	74.158
LOGAHG	Control	Day 1	2024-12-08 14:49:00	+3 h	Decanoylcarnitine	0.01	0.01
LOGAHG	Control	Day 1	2024-12-08 16:49:00	+5 h	Decanoylcarnitine	0.004	0.004
LOGAHG	Control	Day 1	2024-12-08 18:49:00	+7 h	Decanoylcarnitine	0.013	0.013
LOGAHG	Control	Day 1	2024-12-08 20:49:00	9h post VP	Decanoylcarnitine	0.01	0.01
LOGAHG	Control	Day 1	2024-12-08 22:49:00	+11 h	Decanoylcarnitine	0.007	0.007
LOGAHG	Control	Day 1	2024-12-09 06:49:00	19h post VP	Decanoylcarnitine	0.008	0.008
LOGAHG	Control	Day 1	2024-12-09 08:49:00	+21 h	Decanoylcarnitine	0.005	0.005
LOGAHG	Control	Day 1	2024-12-09 12:49:00	+25 h	Decanoylcarnitine	0.004	0.004
LOGAHG	Control	Day 1	2024-12-08 14:49:00	+3 h	DHEAS	1.542	1.542
LOGAHG	Control	Day 1	2024-12-08 16:49:00	+5 h	DHEAS	1.782	1.782
LOGAHG	Control	Day 1	2024-12-08 18:49:00	+7 h	DHEAS	1.395	1.395
LOGAHG	Control	Day 1	2024-12-08 20:49:00	9h post VP	DHEAS	4.037	4.037
LOGAHG	Control	Day 1	2024-12-08 22:49:00	+11 h	DHEAS	3.602	3.602
LOGAHG	Control	Day 1	2024-12-09 06:49:00	19h post VP	DHEAS	3.225	3.225
LOGAHG	Control	Day 1	2024-12-09 08:49:00	+21 h	DHEAS	3.5	3.5
LOGAHG	Control	Day 1	2024-12-09 12:49:00	+25 h	DHEAS	3.152	3.152
LOGAHG	Control	Day 1	2024-12-08 14:49:00	+3 h	Fructose-bisphosphate aldolase A	3.637	3.637
LOGAHG	Control	Day 1	2024-12-08 16:49:00	+5 h	Fructose-bisphosphate aldolase A	3.768	3.768
LOGAHG	Control	Day 1	2024-12-08 18:49:00	+7 h	Fructose-bisphosphate aldolase A	4.217	4.217
LOGAHG	Control	Day 1	2024-12-08 20:49:00	9h post VP	Fructose-bisphosphate aldolase A	3.276	3.276
LOGAHG	Control	Day 1	2024-12-08 22:49:00	+11 h	Fructose-bisphosphate aldolase A	2.261	2.261
LOGAHG	Control	Day 1	2024-12-09 06:49:00	19h post VP	Fructose-bisphosphate aldolase A	6.23	6.23
LOGAHG	Control	Day 1	2024-12-09 08:49:00	+21 h	Fructose-bisphosphate aldolase A	5.221	5.221
LOGAHG	Control	Day 1	2024-12-09 12:49:00	+25 h	Fructose-bisphosphate aldolase A	3.875	3.875
LOGAHG	Control	Day 1	2024-12-08 14:49:00	+3 h	Glutamic acid	2108.42	2108.42
LOGAHG	Control	Day 1	2024-12-08 16:49:00	+5 h	Glutamic acid	2849.22	2849.22
LOGAHG	Control	Day 1	2024-12-08 18:49:00	+7 h	Glutamic acid	2937.96	2937.96
LOGAHG	Control	Day 1	2024-12-08 20:49:00	9h post VP	Glutamic acid	2472.57	2472.57
LOGAHG	Control	Day 1	2024-12-08 22:49:00	+11 h	Glutamic acid	2499.89	2499.89
LOGAHG	Control	Day 1	2024-12-09 06:49:00	19h post VP	Glutamic acid	3063.76	3063.76
LOGAHG	Control	Day 1	2024-12-09 08:49:00	+21 h	Glutamic acid	1985.87	1985.87
LOGAHG	Control	Day 1	2024-12-09 12:49:00	+25 h	Glutamic acid	1998.89	1998.89
LOGAHG	Control	Day 1	2024-12-08 14:49:00	+3 h	Glutamine	243723	243723
LOGAHG	Control	Day 1	2024-12-08 16:49:00	+5 h	Glutamine	556426	556426
LOGAHG	Control	Day 1	2024-12-08 18:49:00	+7 h	Glutamine	626133	626133
LOGAHG	Control	Day 1	2024-12-08 20:49:00	9h post VP	Glutamine	1.01379e+06	1.01379e+06
LOGAHG	Control	Day 1	2024-12-08 22:49:00	+11 h	Glutamine	397106	397106
LOGAHG	Control	Day 1	2024-12-09 06:49:00	19h post VP	Glutamine	522349	522349
LOGAHG	Control	Day 1	2024-12-09 08:49:00	+21 h	Glutamine	1.85903e+06	1.85903e+06
LOGAHG	Control	Day 1	2024-12-09 12:49:00	+25 h	Glutamine	1.75147e+06	1.75147e+06
LOGAHG	Control	Day 1	2024-12-08 14:49:00	+3 h	GSTO1	1.026	1.026
LOGAHG	Control	Day 1	2024-12-08 16:49:00	+5 h	GSTO1	1.553	1.553
LOGAHG	Control	Day 1	2024-12-08 18:49:00	+7 h	GSTO1	0.872	0.872
LOGAHG	Control	Day 1	2024-12-08 20:49:00	9h post VP	GSTO1	2.068	2.068
LOGAHG	Control	Day 1	2024-12-08 22:49:00	+11 h	GSTO1	2.26	2.26
LOGAHG	Control	Day 1	2024-12-09 06:49:00	19h post VP	GSTO1	5.597	5.597
LOGAHG	Control	Day 1	2024-12-09 08:49:00	+21 h	GSTO1	3.659	3.659
LOGAHG	Control	Day 1	2024-12-09 12:49:00	+25 h	GSTO1	2.218	2.218
LOGAHG	Control	Day 1	2024-12-08 14:49:00	+3 h	GAPDH	5.555	5.555
LOGAHG	Control	Day 1	2024-12-08 16:49:00	+5 h	GAPDH	11.441	11.441
LOGAHG	Control	Day 1	2024-12-08 18:49:00	+7 h	GAPDH	6.253	6.253
LOGAHG	Control	Day 1	2024-12-08 20:49:00	9h post VP	GAPDH	7.082	7.082
LOGAHG	Control	Day 1	2024-12-08 22:49:00	+11 h	GAPDH	10.078	10.078
LOGAHG	Control	Day 1	2024-12-09 06:49:00	19h post VP	GAPDH	21.683	21.683
LOGAHG	Control	Day 1	2024-12-09 08:49:00	+21 h	GAPDH	14.238	14.238
LOGAHG	Control	Day 1	2024-12-09 12:49:00	+25 h	GAPDH	10.204	10.204
LOGAHG	Control	Day 1	2024-12-08 14:49:00	+3 h	Glycocholic acid	5.295	5.295
LOGAHG	Control	Day 1	2024-12-08 16:49:00	+5 h	Glycocholic acid	5.176	5.176
LOGAHG	Control	Day 1	2024-12-08 18:49:00	+7 h	Glycocholic acid	8.24	8.24
LOGAHG	Control	Day 1	2024-12-08 20:49:00	9h post VP	Glycocholic acid	5.326	5.326
LOGAHG	Control	Day 1	2024-12-08 22:49:00	+11 h	Glycocholic acid	7.057	7.057
LOGAHG	Control	Day 1	2024-12-09 06:49:00	19h post VP	Glycocholic acid	10.022	10.022
LOGAHG	Control	Day 1	2024-12-09 08:49:00	+21 h	Glycocholic acid	5.486	5.486
LOGAHG	Control	Day 1	2024-12-09 12:49:00	+25 h	Glycocholic acid	2.735	2.735
LOGAHG	Control	Day 1	2024-12-08 14:49:00	+3 h	Glycoursodeoxycholic acid	0.099	0.099
LOGAHG	Control	Day 1	2024-12-08 16:49:00	+5 h	Glycoursodeoxycholic acid	0.123	0.123
LOGAHG	Control	Day 1	2024-12-08 18:49:00	+7 h	Glycoursodeoxycholic acid	0.181	0.181
LOGAHG	Control	Day 1	2024-12-08 20:49:00	9h post VP	Glycoursodeoxycholic acid	0.267	0.267
LOGAHG	Control	Day 1	2024-12-08 22:49:00	+11 h	Glycoursodeoxycholic acid	0.361	0.361
LOGAHG	Control	Day 1	2024-12-09 06:49:00	19h post VP	Glycoursodeoxycholic acid	0.423	0.423
LOGAHG	Control	Day 1	2024-12-09 08:49:00	+21 h	Glycoursodeoxycholic acid	0.305	0.305
LOGAHG	Control	Day 1	2024-12-09 12:49:00	+25 h	Glycoursodeoxycholic acid	0.221	0.221
LOGAHG	Control	Day 1	2024-12-08 14:49:00	+3 h	HSP family A member 8	0.03	9.337
LOGAHG	Control	Day 1	2024-12-08 16:49:00	+5 h	HSP family A member 8	9.337	9.337
LOGAHG	Control	Day 1	2024-12-08 18:49:00	+7 h	HSP family A member 8	4.902	4.902
LOGAHG	Control	Day 1	2024-12-08 20:49:00	9h post VP	HSP family A member 8	0.03	5.3795
LOGAHG	Control	Day 1	2024-12-08 22:49:00	+11 h	HSP family A member 8	5.857	5.857
LOGAHG	Control	Day 1	2024-12-09 06:49:00	19h post VP	HSP family A member 8	17.661	17.661
LOGAHG	Control	Day 1	2024-12-09 08:49:00	+21 h	HSP family A member 8	16.066	16.066
LOGAHG	Control	Day 1	2024-12-09 12:49:00	+25 h	HSP family A member 8	10.157	10.157
LOGAHG	Control	Day 1	2024-12-08 14:49:00	+3 h	HSPB1	5.656	5.656
LOGAHG	Control	Day 1	2024-12-08 16:49:00	+5 h	HSPB1	5.544	5.544
LOGAHG	Control	Day 1	2024-12-08 18:49:00	+7 h	HSPB1	3.727	3.727
LOGAHG	Control	Day 1	2024-12-08 20:49:00	9h post VP	HSPB1	2.823	2.823
LOGAHG	Control	Day 1	2024-12-08 22:49:00	+11 h	HSPB1	1.362	1.362
LOGAHG	Control	Day 1	2024-12-09 06:49:00	19h post VP	HSPB1	0.634	0.634
LOGAHG	Control	Day 1	2024-12-09 08:49:00	+21 h	HSPB1	1.515	1.515
LOGAHG	Control	Day 1	2024-12-09 12:49:00	+25 h	HSPB1	0.386	0.386
LOGAHG	Control	Day 1	2024-12-08 14:49:00	+3 h	Histamine	0.048	0.048
LOGAHG	Control	Day 1	2024-12-08 16:49:00	+5 h	Histamine	0.039	0.039
LOGAHG	Control	Day 1	2024-12-08 18:49:00	+7 h	Histamine	0.044	0.044
LOGAHG	Control	Day 1	2024-12-08 20:49:00	9h post VP	Histamine	0.065	0.065
LOGAHG	Control	Day 1	2024-12-08 22:49:00	+11 h	Histamine	0.053	0.053
LOGAHG	Control	Day 1	2024-12-09 06:49:00	19h post VP	Histamine	0.075	0.075
LOGAHG	Control	Day 1	2024-12-09 08:49:00	+21 h	Histamine	0.054	0.054
LOGAHG	Control	Day 1	2024-12-09 12:49:00	+25 h	Histamine	0.06	0.06
LOGAHG	Control	Day 1	2024-12-08 14:49:00	+3 h	Hypoxanthine	244.897	244.897
LOGAHG	Control	Day 1	2024-12-08 16:49:00	+5 h	Hypoxanthine	527.433	527.433
LOGAHG	Control	Day 1	2024-12-08 18:49:00	+7 h	Hypoxanthine	283.092	283.092
LOGAHG	Control	Day 1	2024-12-08 20:49:00	9h post VP	Hypoxanthine	669.986	669.986
LOGAHG	Control	Day 1	2024-12-08 22:49:00	+11 h	Hypoxanthine	340.165	340.165
LOGAHG	Control	Day 1	2024-12-09 06:49:00	19h post VP	Hypoxanthine	1361.37	1361.37
LOGAHG	Control	Day 1	2024-12-09 08:49:00	+21 h	Hypoxanthine	725.125	725.125
LOGAHG	Control	Day 1	2024-12-09 12:49:00	+25 h	Hypoxanthine	803.629	803.629
LOGAHG	Control	Day 1	2024-12-08 14:49:00	+3 h	IL-36α	1.316	1.316
LOGAHG	Control	Day 1	2024-12-08 16:49:00	+5 h	IL-36α	1.354	1.354
LOGAHG	Control	Day 1	2024-12-08 18:49:00	+7 h	IL-36α	0.646	0.646
LOGAHG	Control	Day 1	2024-12-08 20:49:00	9h post VP	IL-36α	1.044	1.044
LOGAHG	Control	Day 1	2024-12-08 22:49:00	+11 h	IL-36α	0.619	0.619
LOGAHG	Control	Day 1	2024-12-09 06:49:00	19h post VP	IL-36α	0.934	0.934
LOGAHG	Control	Day 1	2024-12-09 08:49:00	+21 h	IL-36α	2.067	2.067
LOGAHG	Control	Day 1	2024-12-09 12:49:00	+25 h	IL-36α	1.093	1.093
LOGAHG	Control	Day 1	2024-12-08 14:49:00	+3 h	Kynurenic acid	0.084	0.084
LOGAHG	Control	Day 1	2024-12-08 16:49:00	+5 h	Kynurenic acid	0.137	0.137
LOGAHG	Control	Day 1	2024-12-08 18:49:00	+7 h	Kynurenic acid	0.994	0.994
LOGAHG	Control	Day 1	2024-12-08 20:49:00	9h post VP	Kynurenic acid	0.197	0.197
LOGAHG	Control	Day 1	2024-12-08 22:49:00	+11 h	Kynurenic acid	0.721	0.721
LOGAHG	Control	Day 1	2024-12-09 06:49:00	19h post VP	Kynurenic acid	1.136	1.136
LOGAHG	Control	Day 1	2024-12-09 08:49:00	+21 h	Kynurenic acid	0.557	0.557
LOGAHG	Control	Day 1	2024-12-09 12:49:00	+25 h	Kynurenic acid	0.239	0.239
LOGAHG	Control	Day 1	2024-12-08 14:49:00	+3 h	LDHA	3.131	3.131
LOGAHG	Control	Day 1	2024-12-08 16:49:00	+5 h	LDHA	4.534	4.534
LOGAHG	Control	Day 1	2024-12-08 18:49:00	+7 h	LDHA	2.516	2.516
LOGAHG	Control	Day 1	2024-12-08 20:49:00	9h post VP	LDHA	5.124	5.124
LOGAHG	Control	Day 1	2024-12-08 22:49:00	+11 h	LDHA	2.706	2.706
LOGAHG	Control	Day 1	2024-12-09 06:49:00	19h post VP	LDHA	5.554	5.554
LOGAHG	Control	Day 1	2024-12-09 08:49:00	+21 h	LDHA	3.392	3.392
LOGAHG	Control	Day 1	2024-12-09 12:49:00	+25 h	LDHA	4.515	4.515
LOGAHG	Control	Day 1	2024-12-08 14:49:00	+3 h	Leucine	909.136	909.136
LOGAHG	Control	Day 1	2024-12-08 16:49:00	+5 h	Leucine	920.225	920.225
LOGAHG	Control	Day 1	2024-12-08 18:49:00	+7 h	Leucine	1103.39	1103.39
LOGAHG	Control	Day 1	2024-12-08 20:49:00	9h post VP	Leucine	1048.19	1048.19
LOGAHG	Control	Day 1	2024-12-08 22:49:00	+11 h	Leucine	793.169	793.169
LOGAHG	Control	Day 1	2024-12-09 06:49:00	19h post VP	Leucine	1132.02	1132.02
LOGAHG	Control	Day 1	2024-12-09 08:49:00	+21 h	Leucine	1565.49	1565.49
LOGAHG	Control	Day 1	2024-12-09 12:49:00	+25 h	Leucine	1078.25	1078.25
LOGAHG	Control	Day 1	2024-12-08 14:49:00	+3 h	Linoleic acid	40.443	40.443
LOGAHG	Control	Day 1	2024-12-08 16:49:00	+5 h	Linoleic acid	64.704	64.704
LOGAHG	Control	Day 1	2024-12-08 18:49:00	+7 h	Linoleic acid	141.162	141.162
LOGAHG	Control	Day 1	2024-12-08 20:49:00	9h post VP	Linoleic acid	66.694	66.694
LOGAHG	Control	Day 1	2024-12-08 22:49:00	+11 h	Linoleic acid	26.172	26.172
LOGAHG	Control	Day 1	2024-12-09 06:49:00	19h post VP	Linoleic acid	49.741	49.741
LOGAHG	Control	Day 1	2024-12-09 08:49:00	+21 h	Linoleic acid	29.616	29.616
LOGAHG	Control	Day 1	2024-12-09 12:49:00	+25 h	Linoleic acid	22.872	22.872
LOGAHG	Control	Day 1	2024-12-08 14:49:00	+3 h	Linoleoyl ethanolamide	0.15	0.15
LOGAHG	Control	Day 1	2024-12-08 16:49:00	+5 h	Linoleoyl ethanolamide	0.324	0.324
LOGAHG	Control	Day 1	2024-12-08 18:49:00	+7 h	Linoleoyl ethanolamide	0.631	0.631
LOGAHG	Control	Day 1	2024-12-08 20:49:00	9h post VP	Linoleoyl ethanolamide	0.073	0.073
LOGAHG	Control	Day 1	2024-12-08 22:49:00	+11 h	Linoleoyl ethanolamide	0.008	0.008
LOGAHG	Control	Day 1	2024-12-09 06:49:00	19h post VP	Linoleoyl ethanolamide	0.071	0.071
LOGAHG	Control	Day 1	2024-12-09 08:49:00	+21 h	Linoleoyl ethanolamide	0.041	0.041
LOGAHG	Control	Day 1	2024-12-09 12:49:00	+25 h	Linoleoyl ethanolamide	0.058	0.058
LOGAHG	Control	Day 1	2024-12-08 14:49:00	+3 h	N-lactoyl-phenylalanine	0.659	0.659
LOGAHG	Control	Day 1	2024-12-08 16:49:00	+5 h	N-lactoyl-phenylalanine	0.607	0.607
LOGAHG	Control	Day 1	2024-12-08 18:49:00	+7 h	N-lactoyl-phenylalanine	3.094	3.094
LOGAHG	Control	Day 1	2024-12-08 20:49:00	9h post VP	N-lactoyl-phenylalanine	0.402	0.402
LOGAHG	Control	Day 1	2024-12-08 22:49:00	+11 h	N-lactoyl-phenylalanine	1.13	1.13
LOGAHG	Control	Day 1	2024-12-09 06:49:00	19h post VP	N-lactoyl-phenylalanine	2.034	2.034
LOGAHG	Control	Day 1	2024-12-09 08:49:00	+21 h	N-lactoyl-phenylalanine	0.683	0.683
LOGAHG	Control	Day 1	2024-12-09 12:49:00	+25 h	N-lactoyl-phenylalanine	0.613	0.613
LOGAHG	Control	Day 1	2024-12-08 14:49:00	+3 h	Nicotinic acid	57.205	57.205
LOGAHG	Control	Day 1	2024-12-08 16:49:00	+5 h	Nicotinic acid	156.1	156.1
LOGAHG	Control	Day 1	2024-12-08 18:49:00	+7 h	Nicotinic acid	112.053	112.053
LOGAHG	Control	Day 1	2024-12-08 20:49:00	9h post VP	Nicotinic acid	199.714	199.714
LOGAHG	Control	Day 1	2024-12-08 22:49:00	+11 h	Nicotinic acid	125.596	125.596
LOGAHG	Control	Day 1	2024-12-09 06:49:00	19h post VP	Nicotinic acid	514.482	514.482
LOGAHG	Control	Day 1	2024-12-09 08:49:00	+21 h	Nicotinic acid	182.679	182.679
LOGAHG	Control	Day 1	2024-12-09 12:49:00	+25 h	Nicotinic acid	266.935	266.935
LOGAHG	Control	Day 1	2024-12-08 14:49:00	+3 h	Octanoylcarnitine	0.276	0.276
LOGAHG	Control	Day 1	2024-12-08 16:49:00	+5 h	Octanoylcarnitine	0.182	0.182
LOGAHG	Control	Day 1	2024-12-08 18:49:00	+7 h	Octanoylcarnitine	0.227	0.227
LOGAHG	Control	Day 1	2024-12-08 20:49:00	9h post VP	Octanoylcarnitine	0.203	0.203
LOGAHG	Control	Day 1	2024-12-08 22:49:00	+11 h	Octanoylcarnitine	0.123	0.123
LOGAHG	Control	Day 1	2024-12-09 06:49:00	19h post VP	Octanoylcarnitine	0.202	0.202
LOGAHG	Control	Day 1	2024-12-09 08:49:00	+21 h	Octanoylcarnitine	0.164	0.164
LOGAHG	Control	Day 1	2024-12-09 12:49:00	+25 h	Octanoylcarnitine	0.121	0.121
LOGAHG	Control	Day 1	2024-12-08 14:49:00	+3 h	Oleoyl ethanolamide	0.024	0.024
LOGAHG	Control	Day 1	2024-12-08 16:49:00	+5 h	Oleoyl ethanolamide	0.033	0.033
LOGAHG	Control	Day 1	2024-12-08 18:49:00	+7 h	Oleoyl ethanolamide	0.056	0.056
LOGAHG	Control	Day 1	2024-12-08 20:49:00	9h post VP	Oleoyl ethanolamide	0.02	0.02
LOGAHG	Control	Day 1	2024-12-08 22:49:00	+11 h	Oleoyl ethanolamide	0.004	0.004
LOGAHG	Control	Day 1	2024-12-09 06:49:00	19h post VP	Oleoyl ethanolamide	0.009	0.009
LOGAHG	Control	Day 1	2024-12-09 08:49:00	+21 h	Oleoyl ethanolamide	0.015	0.015
LOGAHG	Control	Day 1	2024-12-09 12:49:00	+25 h	Oleoyl ethanolamide	0.015	0.015
LOGAHG	Control	Day 1	2024-12-08 14:49:00	+3 h	Palmitoleoyl ethanolamide	0.005	0.005
LOGAHG	Control	Day 1	2024-12-08 16:49:00	+5 h	Palmitoleoyl ethanolamide	0.006	0.006
LOGAHG	Control	Day 1	2024-12-08 18:49:00	+7 h	Palmitoleoyl ethanolamide	0.005	0.005
LOGAHG	Control	Day 1	2024-12-08 20:49:00	9h post VP	Palmitoleoyl ethanolamide	0.008	0.008
LOGAHG	Control	Day 1	2024-12-08 22:49:00	+11 h	Palmitoleoyl ethanolamide	0.002	0.002
LOGAHG	Control	Day 1	2024-12-09 06:49:00	19h post VP	Palmitoleoyl ethanolamide	0.006	0.006
LOGAHG	Control	Day 1	2024-12-09 08:49:00	+21 h	Palmitoleoyl ethanolamide	0.005	0.005
LOGAHG	Control	Day 1	2024-12-09 12:49:00	+25 h	Palmitoleoyl ethanolamide	0.006	0.006
LOGAHG	Control	Day 1	2024-12-08 14:49:00	+3 h	Phenylalanine	604.847	604.847
LOGAHG	Control	Day 1	2024-12-08 16:49:00	+5 h	Phenylalanine	786.213	786.213
LOGAHG	Control	Day 1	2024-12-08 18:49:00	+7 h	Phenylalanine	547.351	547.351
LOGAHG	Control	Day 1	2024-12-08 20:49:00	9h post VP	Phenylalanine	738.014	738.014
LOGAHG	Control	Day 1	2024-12-08 22:49:00	+11 h	Phenylalanine	666.003	666.003
LOGAHG	Control	Day 1	2024-12-09 06:49:00	19h post VP	Phenylalanine	817.822	817.822
LOGAHG	Control	Day 1	2024-12-09 08:49:00	+21 h	Phenylalanine	1286.07	1286.07
LOGAHG	Control	Day 1	2024-12-09 12:49:00	+25 h	Phenylalanine	1252	1252
LOGAHG	Control	Day 1	2024-12-08 14:49:00	+3 h	Proline	3102.39	3102.39
LOGAHG	Control	Day 1	2024-12-08 16:49:00	+5 h	Proline	7356.33	7356.33
LOGAHG	Control	Day 1	2024-12-08 18:49:00	+7 h	Proline	5054.96	5054.96
LOGAHG	Control	Day 1	2024-12-08 20:49:00	9h post VP	Proline	8538.31	8538.31
LOGAHG	Control	Day 1	2024-12-08 22:49:00	+11 h	Proline	4140.71	4140.71
LOGAHG	Control	Day 1	2024-12-09 06:49:00	19h post VP	Proline	7536.06	7536.06
LOGAHG	Control	Day 1	2024-12-09 08:49:00	+21 h	Proline	10221.6	10221.6
LOGAHG	Control	Day 1	2024-12-09 12:49:00	+25 h	Proline	5361.12	5361.12
LOGAHG	Control	Day 1	2024-12-08 14:49:00	+3 h	Serotransferrin	11.314	11.314
LOGAHG	Control	Day 1	2024-12-08 16:49:00	+5 h	Serotransferrin	15.065	15.065
LOGAHG	Control	Day 1	2024-12-08 18:49:00	+7 h	Serotransferrin	12.789	12.789
LOGAHG	Control	Day 1	2024-12-08 20:49:00	9h post VP	Serotransferrin	19.737	19.737
LOGAHG	Control	Day 1	2024-12-08 22:49:00	+11 h	Serotransferrin	17.665	17.665
LOGAHG	Control	Day 1	2024-12-09 06:49:00	19h post VP	Serotransferrin	37.043	37.043
LOGAHG	Control	Day 1	2024-12-09 08:49:00	+21 h	Serotransferrin	33.852	33.852
LOGAHG	Control	Day 1	2024-12-09 12:49:00	+25 h	Serotransferrin	22.16	22.16
LOGAHG	Control	Day 1	2024-12-08 14:49:00	+3 h	Taurine	3047.46	3047.46
LOGAHG	Control	Day 1	2024-12-08 16:49:00	+5 h	Taurine	3195.45	3195.45
LOGAHG	Control	Day 1	2024-12-08 18:49:00	+7 h	Taurine	2590.44	2590.44
LOGAHG	Control	Day 1	2024-12-08 20:49:00	9h post VP	Taurine	4402.6	4402.6
LOGAHG	Control	Day 1	2024-12-08 22:49:00	+11 h	Taurine	3019.47	3019.47
LOGAHG	Control	Day 1	2024-12-09 06:49:00	19h post VP	Taurine	5608.81	5608.81
LOGAHG	Control	Day 1	2024-12-09 08:49:00	+21 h	Taurine	6897.09	6897.09
LOGAHG	Control	Day 1	2024-12-09 12:49:00	+25 h	Taurine	5956.3	5956.3
LOGAHG	Control	Day 1	2024-12-08 14:49:00	+3 h	TPI	7.463	7.463
LOGAHG	Control	Day 1	2024-12-08 16:49:00	+5 h	TPI	15.308	15.308
LOGAHG	Control	Day 1	2024-12-08 18:49:00	+7 h	TPI	9.988	9.988
LOGAHG	Control	Day 1	2024-12-08 20:49:00	9h post VP	TPI	20.221	20.221
LOGAHG	Control	Day 1	2024-12-08 22:49:00	+11 h	TPI	13.528	13.528
LOGAHG	Control	Day 1	2024-12-09 06:49:00	19h post VP	TPI	26.692	26.692
LOGAHG	Control	Day 1	2024-12-09 08:49:00	+21 h	TPI	24.265	24.265
LOGAHG	Control	Day 1	2024-12-09 12:49:00	+25 h	TPI	18.263	18.263
LOGAHG	Control	Day 1	2024-12-08 14:49:00	+3 h	Tryptophan	23.721	23.721
LOGAHG	Control	Day 1	2024-12-08 16:49:00	+5 h	Tryptophan	69.765	69.765
LOGAHG	Control	Day 1	2024-12-08 18:49:00	+7 h	Tryptophan	118.942	118.942
LOGAHG	Control	Day 1	2024-12-08 20:49:00	9h post VP	Tryptophan	23.357	23.357
LOGAHG	Control	Day 1	2024-12-08 22:49:00	+11 h	Tryptophan	55.818	55.818
LOGAHG	Control	Day 1	2024-12-09 06:49:00	19h post VP	Tryptophan	131.546	131.546
LOGAHG	Control	Day 1	2024-12-09 08:49:00	+21 h	Tryptophan	79.626	79.626
LOGAHG	Control	Day 1	2024-12-09 12:49:00	+25 h	Tryptophan	69.335	69.335
LOGAHG	Control	Day 1	2024-12-08 14:49:00	+3 h	Tyrosine	721.082	721.082
LOGAHG	Control	Day 1	2024-12-08 16:49:00	+5 h	Tyrosine	4802.2	4802.2
LOGAHG	Control	Day 1	2024-12-08 18:49:00	+7 h	Tyrosine	3281.27	3281.27
LOGAHG	Control	Day 1	2024-12-08 20:49:00	9h post VP	Tyrosine	2123.01	2123.01
LOGAHG	Control	Day 1	2024-12-08 22:49:00	+11 h	Tyrosine	2795.62	2795.62
LOGAHG	Control	Day 1	2024-12-09 06:49:00	19h post VP	Tyrosine	1098.74	1098.74
LOGAHG	Control	Day 1	2024-12-09 08:49:00	+21 h	Tyrosine	14618.9	14618.9
LOGAHG	Control	Day 1	2024-12-09 12:49:00	+25 h	Tyrosine	9221.16	9221.16
LOGAHG	Control	Day 1	2024-12-08 14:49:00	+3 h	Xanthine	337.276	337.276
LOGAHG	Control	Day 1	2024-12-08 16:49:00	+5 h	Xanthine	718.424	718.424
LOGAHG	Control	Day 1	2024-12-08 18:49:00	+7 h	Xanthine	682.066	682.066
LOGAHG	Control	Day 1	2024-12-08 20:49:00	9h post VP	Xanthine	777.987	777.987
LOGAHG	Control	Day 1	2024-12-08 22:49:00	+11 h	Xanthine	438.052	438.052
LOGAHG	Control	Day 1	2024-12-09 06:49:00	19h post VP	Xanthine	2463.42	2463.42
LOGAHG	Control	Day 1	2024-12-09 08:49:00	+21 h	Xanthine	718.121	718.121
LOGAHG	Control	Day 1	2024-12-09 12:49:00	+25 h	Xanthine	847.181	847.181
LOGAHG	Control	Day 1	2024-12-08 14:49:00	+3 h	α-Tocopherol	4.164	4.164
LOGAHG	Control	Day 1	2024-12-08 16:49:00	+5 h	α-Tocopherol	0.73	0.73
LOGAHG	Control	Day 1	2024-12-08 18:49:00	+7 h	α-Tocopherol	0.589	0.589
LOGAHG	Control	Day 1	2024-12-08 20:49:00	9h post VP	α-Tocopherol	2.519	2.519
LOGAHG	Control	Day 1	2024-12-08 22:49:00	+11 h	α-Tocopherol	0.965	0.965
LOGAHG	Control	Day 1	2024-12-09 06:49:00	19h post VP	α-Tocopherol	0.967	0.967
LOGAHG	Control	Day 1	2024-12-09 08:49:00	+21 h	α-Tocopherol	0.55	0.55
LOGAHG	Control	Day 1	2024-12-09 12:49:00	+25 h	α-Tocopherol	0.562	0.562
EEOOAH	Control	Day 2	2024-12-08 11:10:48	+3 h	2-trans-octenoylcarnitine	0.2	0.2
EEOOAH	Control	Day 2	2024-12-08 13:10:53	+5 h	2-trans-octenoylcarnitine	0.204	0.204
EEOOAH	Control	Day 2	2024-12-08 15:22:02	+7 h	2-trans-octenoylcarnitine	0.297	0.297
EEOOAH	Control	Day 2	2024-12-08 17:16:09	9h post VP	2-trans-octenoylcarnitine	0.164	0.164
EEOOAH	Control	Day 2	2024-12-08 19:12:42	+11 h	2-trans-octenoylcarnitine	0.187	0.187
EEOOAH	Control	Day 2	2024-12-08 21:11:21	+13 h	2-trans-octenoylcarnitine	0.169	0.169
EEOOAH	Control	Day 2	2024-12-08 23:11:13	15h post VP	2-trans-octenoylcarnitine	0.285	0.285
EEOOAH	Control	Day 2	2024-12-09 08:04:23	+23 h	2-trans-octenoylcarnitine	0.407	0.407
EEOOAH	Control	Day 2	2024-12-09 09:11:42	+25 h	2-trans-octenoylcarnitine	0.566	0.566
EEOOAH	Control	Day 2	2024-12-08 11:10:48	+3 h	ACTA1	75.062	75.062
EEOOAH	Control	Day 2	2024-12-08 13:10:53	+5 h	ACTA1	102.709	102.709
EEOOAH	Control	Day 2	2024-12-08 15:22:02	+7 h	ACTA1	282.066	282.066
EEOOAH	Control	Day 2	2024-12-08 17:16:09	9h post VP	ACTA1	651.607	651.607
EEOOAH	Control	Day 2	2024-12-08 19:12:42	+11 h	ACTA1	322.263	322.263
EEOOAH	Control	Day 2	2024-12-08 21:11:21	+13 h	ACTA1	154.087	154.087
EEOOAH	Control	Day 2	2024-12-08 23:11:13	15h post VP	ACTA1	365.588	365.588
EEOOAH	Control	Day 2	2024-12-09 09:11:42	+25 h	ACTA1	494.261	494.261
EEOOAH	Control	Day 2	2024-12-08 11:10:48	+3 h	Alanine	751.132	751.132
EEOOAH	Control	Day 2	2024-12-08 13:10:53	+5 h	Alanine	326.022	326.022
EEOOAH	Control	Day 2	2024-12-08 15:22:02	+7 h	Alanine	574.937	574.937
EEOOAH	Control	Day 2	2024-12-08 17:16:09	9h post VP	Alanine	233.212	233.212
EEOOAH	Control	Day 2	2024-12-08 19:12:42	+11 h	Alanine	1027.23	1027.23
EEOOAH	Control	Day 2	2024-12-08 21:11:21	+13 h	Alanine	237.161	237.161
EEOOAH	Control	Day 2	2024-12-08 23:11:13	15h post VP	Alanine	544.547	544.547
EEOOAH	Control	Day 2	2024-12-09 08:04:23	+23 h	Alanine	906.888	906.888
EEOOAH	Control	Day 2	2024-12-09 09:11:42	+25 h	Alanine	833.182	833.182
EEOOAH	Control	Day 2	2024-12-08 11:10:48	+3 h	Albumin	354.522	354.522
EEOOAH	Control	Day 2	2024-12-08 13:10:53	+5 h	Albumin	345.899	345.899
EEOOAH	Control	Day 2	2024-12-08 15:22:02	+7 h	Albumin	970.944	970.944
EEOOAH	Control	Day 2	2024-12-08 17:16:09	9h post VP	Albumin	701.423	701.423
EEOOAH	Control	Day 2	2024-12-08 19:12:42	+11 h	Albumin	531.878	531.878
EEOOAH	Control	Day 2	2024-12-08 21:11:21	+13 h	Albumin	228.549	228.549
EEOOAH	Control	Day 2	2024-12-08 23:11:13	15h post VP	Albumin	519.499	519.499
EEOOAH	Control	Day 2	2024-12-09 09:11:42	+25 h	Albumin	1174.82	1174.82
EEOOAH	Control	Day 2	2024-12-08 11:10:48	+3 h	Alpha-amylase 1B	12391.5	12391.5
EEOOAH	Control	Day 2	2024-12-08 13:10:53	+5 h	Alpha-amylase 1B	9786.34	9786.34
EEOOAH	Control	Day 2	2024-12-08 15:22:02	+7 h	Alpha-amylase 1B	40901.4	40901.4
EEOOAH	Control	Day 2	2024-12-08 17:16:09	9h post VP	Alpha-amylase 1B	18239.2	18239.2
EEOOAH	Control	Day 2	2024-12-08 19:12:42	+11 h	Alpha-amylase 1B	19698.4	19698.4
EEOOAH	Control	Day 2	2024-12-08 21:11:21	+13 h	Alpha-amylase 1B	25000	25000
EEOOAH	Control	Day 2	2024-12-08 23:11:13	15h post VP	Alpha-amylase 1B	23668	23668
EEOOAH	Control	Day 2	2024-12-09 09:11:42	+25 h	Alpha-amylase 1B	8993.35	8993.35
EEOOAH	Control	Day 2	2024-12-08 11:10:48	+3 h	Alpha-enolase	18.526	18.526
EEOOAH	Control	Day 2	2024-12-08 13:10:53	+5 h	Alpha-enolase	18.919	18.919
EEOOAH	Control	Day 2	2024-12-08 15:22:02	+7 h	Alpha-enolase	33.382	33.382
EEOOAH	Control	Day 2	2024-12-08 17:16:09	9h post VP	Alpha-enolase	26.358	26.358
EEOOAH	Control	Day 2	2024-12-08 19:12:42	+11 h	Alpha-enolase	32.14	32.14
EEOOAH	Control	Day 2	2024-12-08 21:11:21	+13 h	Alpha-enolase	17.8	17.8
EEOOAH	Control	Day 2	2024-12-08 23:11:13	15h post VP	Alpha-enolase	24.986	24.986
EEOOAH	Control	Day 2	2024-12-09 09:11:42	+25 h	Alpha-enolase	68.508	68.508
EEOOAH	Control	Day 2	2024-12-08 11:10:48	+3 h	Arachidonic acid	10.291	10.291
EEOOAH	Control	Day 2	2024-12-08 13:10:53	+5 h	Arachidonic acid	3.909	3.909
EEOOAH	Control	Day 2	2024-12-08 15:22:02	+7 h	Arachidonic acid	42.453	42.453
EEOOAH	Control	Day 2	2024-12-08 17:16:09	9h post VP	Arachidonic acid	17.465	17.465
EEOOAH	Control	Day 2	2024-12-08 19:12:42	+11 h	Arachidonic acid	27.567	27.567
EEOOAH	Control	Day 2	2024-12-08 21:11:21	+13 h	Arachidonic acid	2.016	2.016
EEOOAH	Control	Day 2	2024-12-08 23:11:13	15h post VP	Arachidonic acid	21.821	21.821
EEOOAH	Control	Day 2	2024-12-09 08:04:23	+23 h	Arachidonic acid	111.472	111.472
EEOOAH	Control	Day 2	2024-12-09 09:11:42	+25 h	Arachidonic acid	65.653	65.653
EEOOAH	Control	Day 2	2024-12-08 11:10:48	+3 h	Aspartate aminotransferase	0.27	0.27
EEOOAH	Control	Day 2	2024-12-08 13:10:53	+5 h	Aspartate aminotransferase	0.383	0.383
EEOOAH	Control	Day 2	2024-12-08 15:22:02	+7 h	Aspartate aminotransferase	0.477	0.477
EEOOAH	Control	Day 2	2024-12-08 17:16:09	9h post VP	Aspartate aminotransferase	0.697	0.697
EEOOAH	Control	Day 2	2024-12-08 19:12:42	+11 h	Aspartate aminotransferase	0.569	0.569
EEOOAH	Control	Day 2	2024-12-08 21:11:21	+13 h	Aspartate aminotransferase	0.3	0.3
EEOOAH	Control	Day 2	2024-12-08 23:11:13	15h post VP	Aspartate aminotransferase	0.408	0.408
EEOOAH	Control	Day 2	2024-12-09 09:11:42	+25 h	Aspartate aminotransferase	1.131	1.131
EEOOAH	Control	Day 2	2024-12-08 11:10:48	+3 h	cAMP	1.297	1.297
EEOOAH	Control	Day 2	2024-12-08 13:10:53	+5 h	cAMP	4.031	4.031
EEOOAH	Control	Day 2	2024-12-08 15:22:02	+7 h	cAMP	9.301	9.301
EEOOAH	Control	Day 2	2024-12-08 17:16:09	9h post VP	cAMP	2.367	2.367
EEOOAH	Control	Day 2	2024-12-08 19:12:42	+11 h	cAMP	4.468	4.468
EEOOAH	Control	Day 2	2024-12-08 21:11:21	+13 h	cAMP	2.503	2.503
EEOOAH	Control	Day 2	2024-12-08 23:11:13	15h post VP	cAMP	8.249	8.249
EEOOAH	Control	Day 2	2024-12-09 08:04:23	+23 h	cAMP	4.01	4.01
EEOOAH	Control	Day 2	2024-12-09 09:11:42	+25 h	cAMP	5.947	5.947
EEOOAH	Control	Day 2	2024-12-08 11:10:48	+3 h	Carbonic anhydrase 6	226.788	226.788
EEOOAH	Control	Day 2	2024-12-08 13:10:53	+5 h	Carbonic anhydrase 6	216.147	216.147
EEOOAH	Control	Day 2	2024-12-08 15:22:02	+7 h	Carbonic anhydrase 6	499.38	499.38
EEOOAH	Control	Day 2	2024-12-08 17:16:09	9h post VP	Carbonic anhydrase 6	396.62	396.62
EEOOAH	Control	Day 2	2024-12-08 19:12:42	+11 h	Carbonic anhydrase 6	449.984	449.984
EEOOAH	Control	Day 2	2024-12-08 21:11:21	+13 h	Carbonic anhydrase 6	329.335	329.335
EEOOAH	Control	Day 2	2024-12-08 23:11:13	15h post VP	Carbonic anhydrase 6	350.339	350.339
EEOOAH	Control	Day 2	2024-12-09 09:11:42	+25 h	Carbonic anhydrase 6	198.396	198.396
EEOOAH	Control	Day 2	2024-12-08 11:10:48	+3 h	Cholic acid	0.042	0.042
EEOOAH	Control	Day 2	2024-12-08 13:10:53	+5 h	Cholic acid	0.224	0.224
EEOOAH	Control	Day 2	2024-12-08 15:22:02	+7 h	Cholic acid	0.08	0.08
EEOOAH	Control	Day 2	2024-12-08 17:16:09	9h post VP	Cholic acid	0.483	0.483
EEOOAH	Control	Day 2	2024-12-08 19:12:42	+11 h	Cholic acid	0.385	0.385
EEOOAH	Control	Day 2	2024-12-08 21:11:21	+13 h	Cholic acid	0.085	0.085
EEOOAH	Control	Day 2	2024-12-08 23:11:13	15h post VP	Cholic acid	0.167	0.167
EEOOAH	Control	Day 2	2024-12-09 08:04:23	+23 h	Cholic acid	1.711	1.711
EEOOAH	Control	Day 2	2024-12-09 09:11:42	+25 h	Cholic acid	0.97	0.97
EEOOAH	Control	Day 2	2024-12-08 11:10:48	+3 h	Cortisol	5.866	5.866
EEOOAH	Control	Day 2	2024-12-08 13:10:53	+5 h	Cortisol	5.071	5.071
EEOOAH	Control	Day 2	2024-12-08 15:22:02	+7 h	Cortisol	8.134	8.134
EEOOAH	Control	Day 2	2024-12-08 17:16:09	9h post VP	Cortisol	4.592	4.592
EEOOAH	Control	Day 2	2024-12-08 19:12:42	+11 h	Cortisol	2.89	2.89
EEOOAH	Control	Day 2	2024-12-08 21:11:21	+13 h	Cortisol	2.822	2.822
EEOOAH	Control	Day 2	2024-12-08 23:11:13	15h post VP	Cortisol	3.451	3.451
EEOOAH	Control	Day 2	2024-12-09 08:04:23	+23 h	Cortisol	7.403	7.403
EEOOAH	Control	Day 2	2024-12-09 09:11:42	+25 h	Cortisol	6.493	6.493
EEOOAH	Control	Day 2	2024-12-08 11:10:48	+3 h	Cortisone	5.003	5.003
EEOOAH	Control	Day 2	2024-12-08 13:10:53	+5 h	Cortisone	4.494	4.494
EEOOAH	Control	Day 2	2024-12-08 15:22:02	+7 h	Cortisone	11.964	11.964
EEOOAH	Control	Day 2	2024-12-08 17:16:09	9h post VP	Cortisone	5.223	5.223
EEOOAH	Control	Day 2	2024-12-08 19:12:42	+11 h	Cortisone	1.463	1.463
EEOOAH	Control	Day 2	2024-12-08 21:11:21	+13 h	Cortisone	2.69	2.69
EEOOAH	Control	Day 2	2024-12-08 23:11:13	15h post VP	Cortisone	7.61	7.61
EEOOAH	Control	Day 2	2024-12-09 08:04:23	+23 h	Cortisone	12.537	12.537
EEOOAH	Control	Day 2	2024-12-09 09:11:42	+25 h	Cortisone	8.888	8.888
EEOOAH	Control	Day 2	2024-12-08 11:10:48	+3 h	Creatine	768.465	768.465
EEOOAH	Control	Day 2	2024-12-08 13:10:53	+5 h	Creatine	920.241	920.241
EEOOAH	Control	Day 2	2024-12-08 15:22:02	+7 h	Creatine	1777.39	1777.39
EEOOAH	Control	Day 2	2024-12-08 17:16:09	9h post VP	Creatine	910.837	910.837
EEOOAH	Control	Day 2	2024-12-08 19:12:42	+11 h	Creatine	1154.67	1154.67
EEOOAH	Control	Day 2	2024-12-08 21:11:21	+13 h	Creatine	819.451	819.451
EEOOAH	Control	Day 2	2024-12-08 23:11:13	15h post VP	Creatine	1516.93	1516.93
EEOOAH	Control	Day 2	2024-12-09 08:04:23	+23 h	Creatine	2317.07	2317.07
EEOOAH	Control	Day 2	2024-12-09 09:11:42	+25 h	Creatine	2921.91	2921.91
EEOOAH	Control	Day 2	2024-12-08 11:10:48	+3 h	Creatinine	322.769	322.769
EEOOAH	Control	Day 2	2024-12-08 13:10:53	+5 h	Creatinine	381.545	381.545
EEOOAH	Control	Day 2	2024-12-08 15:22:02	+7 h	Creatinine	392.977	392.977
EEOOAH	Control	Day 2	2024-12-08 17:16:09	9h post VP	Creatinine	208.171	208.171
EEOOAH	Control	Day 2	2024-12-08 19:12:42	+11 h	Creatinine	372.587	372.587
EEOOAH	Control	Day 2	2024-12-08 21:11:21	+13 h	Creatinine	394.223	394.223
EEOOAH	Control	Day 2	2024-12-08 23:11:13	15h post VP	Creatinine	454.262	454.262
EEOOAH	Control	Day 2	2024-12-09 08:04:23	+23 h	Creatinine	290.73	290.73
EEOOAH	Control	Day 2	2024-12-09 09:11:42	+25 h	Creatinine	323.242	323.242
EEOOAH	Control	Day 2	2024-12-08 11:10:48	+3 h	Cystatin-A	10.568	10.568
EEOOAH	Control	Day 2	2024-12-08 13:10:53	+5 h	Cystatin-A	13.082	13.082
EEOOAH	Control	Day 2	2024-12-08 15:22:02	+7 h	Cystatin-A	15.246	15.246
EEOOAH	Control	Day 2	2024-12-08 17:16:09	9h post VP	Cystatin-A	70.521	70.521
EEOOAH	Control	Day 2	2024-12-08 19:12:42	+11 h	Cystatin-A	16.474	16.474
EEOOAH	Control	Day 2	2024-12-08 21:11:21	+13 h	Cystatin-A	21.763	21.763
EEOOAH	Control	Day 2	2024-12-08 23:11:13	15h post VP	Cystatin-A	17.625	17.625
EEOOAH	Control	Day 2	2024-12-09 09:11:42	+25 h	Cystatin-A	40.778	40.778
EEOOAH	Control	Day 2	2024-12-08 11:10:48	+3 h	Cystatin-B	15.319	15.319
EEOOAH	Control	Day 2	2024-12-08 13:10:53	+5 h	Cystatin-B	11.352	11.352
EEOOAH	Control	Day 2	2024-12-08 15:22:02	+7 h	Cystatin-B	3.856	3.856
EEOOAH	Control	Day 2	2024-12-08 17:16:09	9h post VP	Cystatin-B	13.009	13.009
EEOOAH	Control	Day 2	2024-12-08 19:12:42	+11 h	Cystatin-B	4.245	4.245
EEOOAH	Control	Day 2	2024-12-08 21:11:21	+13 h	Cystatin-B	2.48	2.48
EEOOAH	Control	Day 2	2024-12-08 23:11:13	15h post VP	Cystatin-B	3.251	3.251
EEOOAH	Control	Day 2	2024-12-09 09:11:42	+25 h	Cystatin-B	9.254	9.254
EEOOAH	Control	Day 2	2024-12-08 11:10:48	+3 h	Cystatin-C	37.718	37.718
EEOOAH	Control	Day 2	2024-12-08 13:10:53	+5 h	Cystatin-C	26.272	26.272
EEOOAH	Control	Day 2	2024-12-08 15:22:02	+7 h	Cystatin-C	39.984	39.984
EEOOAH	Control	Day 2	2024-12-08 17:16:09	9h post VP	Cystatin-C	49.414	49.414
EEOOAH	Control	Day 2	2024-12-08 19:12:42	+11 h	Cystatin-C	52.408	52.408
EEOOAH	Control	Day 2	2024-12-08 21:11:21	+13 h	Cystatin-C	57.504	57.504
EEOOAH	Control	Day 2	2024-12-08 23:11:13	15h post VP	Cystatin-C	27.615	27.615
EEOOAH	Control	Day 2	2024-12-09 09:11:42	+25 h	Cystatin-C	14.333	14.333
EEOOAH	Control	Day 2	2024-12-08 11:10:48	+3 h	Cystatin-SA	10.233	10.233
EEOOAH	Control	Day 2	2024-12-08 13:10:53	+5 h	Cystatin-SA	5.916	5.916
EEOOAH	Control	Day 2	2024-12-08 15:22:02	+7 h	Cystatin-SA	37.264	37.264
EEOOAH	Control	Day 2	2024-12-08 17:16:09	9h post VP	Cystatin-SA	37.315	37.315
EEOOAH	Control	Day 2	2024-12-08 19:12:42	+11 h	Cystatin-SA	48.816	48.816
EEOOAH	Control	Day 2	2024-12-08 21:11:21	+13 h	Cystatin-SA	54.271	54.271
EEOOAH	Control	Day 2	2024-12-08 23:11:13	15h post VP	Cystatin-SA	27.996	27.996
EEOOAH	Control	Day 2	2024-12-09 09:11:42	+25 h	Cystatin-SA	17.49	17.49
EEOOAH	Control	Day 2	2024-12-08 11:10:48	+3 h	Decanoylcarnitine	0.016	0.016
EEOOAH	Control	Day 2	2024-12-08 13:10:53	+5 h	Decanoylcarnitine	0.013	0.013
EEOOAH	Control	Day 2	2024-12-08 15:22:02	+7 h	Decanoylcarnitine	0.019	0.019
EEOOAH	Control	Day 2	2024-12-08 17:16:09	9h post VP	Decanoylcarnitine	0.013	0.013
EEOOAH	Control	Day 2	2024-12-08 19:12:42	+11 h	Decanoylcarnitine	0.011	0.011
EEOOAH	Control	Day 2	2024-12-08 21:11:21	+13 h	Decanoylcarnitine	0.015	0.015
EEOOAH	Control	Day 2	2024-12-08 23:11:13	15h post VP	Decanoylcarnitine	0.02	0.02
EEOOAH	Control	Day 2	2024-12-09 08:04:23	+23 h	Decanoylcarnitine	0.011	0.011
EEOOAH	Control	Day 2	2024-12-09 09:11:42	+25 h	Decanoylcarnitine	0.012	0.012
EEOOAH	Control	Day 2	2024-12-08 11:10:48	+3 h	DHEAS	2.598	2.598
EEOOAH	Control	Day 2	2024-12-08 13:10:53	+5 h	DHEAS	3.412	3.412
EEOOAH	Control	Day 2	2024-12-08 15:22:02	+7 h	DHEAS	7.325	7.325
EEOOAH	Control	Day 2	2024-12-08 17:16:09	9h post VP	DHEAS	3.775	3.775
EEOOAH	Control	Day 2	2024-12-08 19:12:42	+11 h	DHEAS	3.283	3.283
EEOOAH	Control	Day 2	2024-12-08 21:11:21	+13 h	DHEAS	2.216	2.216
EEOOAH	Control	Day 2	2024-12-08 23:11:13	15h post VP	DHEAS	4.233	4.233
EEOOAH	Control	Day 2	2024-12-09 08:04:23	+23 h	DHEAS	9.314	9.314
EEOOAH	Control	Day 2	2024-12-09 09:11:42	+25 h	DHEAS	9.864	9.864
EEOOAH	Control	Day 2	2024-12-08 11:10:48	+3 h	Fructose-bisphosphate aldolase A	18.633	18.633
EEOOAH	Control	Day 2	2024-12-08 13:10:53	+5 h	Fructose-bisphosphate aldolase A	3.404	3.404
EEOOAH	Control	Day 2	2024-12-08 15:22:02	+7 h	Fructose-bisphosphate aldolase A	2.811	2.811
EEOOAH	Control	Day 2	2024-12-08 17:16:09	9h post VP	Fructose-bisphosphate aldolase A	2.788	2.788
EEOOAH	Control	Day 2	2024-12-08 19:12:42	+11 h	Fructose-bisphosphate aldolase A	4.456	4.456
EEOOAH	Control	Day 2	2024-12-08 21:11:21	+13 h	Fructose-bisphosphate aldolase A	1.842	1.842
EEOOAH	Control	Day 2	2024-12-08 23:11:13	15h post VP	Fructose-bisphosphate aldolase A	3.881	3.881
EEOOAH	Control	Day 2	2024-12-09 09:11:42	+25 h	Fructose-bisphosphate aldolase A	9.595	9.595
EEOOAH	Control	Day 2	2024-12-08 11:10:48	+3 h	Glutamic acid	818.962	818.962
EEOOAH	Control	Day 2	2024-12-08 13:10:53	+5 h	Glutamic acid	1710.76	1710.76
EEOOAH	Control	Day 2	2024-12-08 15:22:02	+7 h	Glutamic acid	2636.44	2636.44
EEOOAH	Control	Day 2	2024-12-08 17:16:09	9h post VP	Glutamic acid	1825.95	1825.95
EEOOAH	Control	Day 2	2024-12-08 19:12:42	+11 h	Glutamic acid	2645.05	2645.05
EEOOAH	Control	Day 2	2024-12-08 21:11:21	+13 h	Glutamic acid	1628.22	1628.22
EEOOAH	Control	Day 2	2024-12-08 23:11:13	15h post VP	Glutamic acid	2312.81	2312.81
EEOOAH	Control	Day 2	2024-12-09 08:04:23	+23 h	Glutamic acid	1466.77	1466.77
EEOOAH	Control	Day 2	2024-12-09 09:11:42	+25 h	Glutamic acid	1778.74	1778.74
EEOOAH	Control	Day 2	2024-12-08 11:10:48	+3 h	Glutamine	236268	236268
EEOOAH	Control	Day 2	2024-12-08 13:10:53	+5 h	Glutamine	157199	157199
EEOOAH	Control	Day 2	2024-12-08 15:22:02	+7 h	Glutamine	449252	449252
EEOOAH	Control	Day 2	2024-12-08 17:16:09	9h post VP	Glutamine	534722	534722
EEOOAH	Control	Day 2	2024-12-08 19:12:42	+11 h	Glutamine	559045	559045
EEOOAH	Control	Day 2	2024-12-08 21:11:21	+13 h	Glutamine	332926	332926
EEOOAH	Control	Day 2	2024-12-08 23:11:13	15h post VP	Glutamine	150748	150748
EEOOAH	Control	Day 2	2024-12-09 08:04:23	+23 h	Glutamine	787191	787191
EEOOAH	Control	Day 2	2024-12-09 09:11:42	+25 h	Glutamine	789393	789393
EEOOAH	Control	Day 2	2024-12-08 11:10:48	+3 h	GSTO1	1.886	1.886
EEOOAH	Control	Day 2	2024-12-08 13:10:53	+5 h	GSTO1	1.849	1.849
EEOOAH	Control	Day 2	2024-12-08 15:22:02	+7 h	GSTO1	3.037	3.037
EEOOAH	Control	Day 2	2024-12-08 17:16:09	9h post VP	GSTO1	3.051	3.051
EEOOAH	Control	Day 2	2024-12-08 19:12:42	+11 h	GSTO1	2.469	2.469
EEOOAH	Control	Day 2	2024-12-08 21:11:21	+13 h	GSTO1	0.907	0.907
EEOOAH	Control	Day 2	2024-12-08 23:11:13	15h post VP	GSTO1	2.022	2.022
EEOOAH	Control	Day 2	2024-12-09 09:11:42	+25 h	GSTO1	7.086	7.086
EEOOAH	Control	Day 2	2024-12-08 11:10:48	+3 h	GAPDH	21.267	21.267
EEOOAH	Control	Day 2	2024-12-08 13:10:53	+5 h	GAPDH	11.131	11.131
EEOOAH	Control	Day 2	2024-12-08 15:22:02	+7 h	GAPDH	13.023	13.023
EEOOAH	Control	Day 2	2024-12-08 17:16:09	9h post VP	GAPDH	22.872	22.872
EEOOAH	Control	Day 2	2024-12-08 19:12:42	+11 h	GAPDH	18.626	18.626
EEOOAH	Control	Day 2	2024-12-08 21:11:21	+13 h	GAPDH	7.049	7.049
EEOOAH	Control	Day 2	2024-12-08 23:11:13	15h post VP	GAPDH	13.545	13.545
EEOOAH	Control	Day 2	2024-12-09 09:11:42	+25 h	GAPDH	57.554	57.554
EEOOAH	Control	Day 2	2024-12-08 11:10:48	+3 h	Glycocholic acid	2.242	2.242
EEOOAH	Control	Day 2	2024-12-08 13:10:53	+5 h	Glycocholic acid	2.349	2.349
EEOOAH	Control	Day 2	2024-12-08 15:22:02	+7 h	Glycocholic acid	2.528	2.528
EEOOAH	Control	Day 2	2024-12-08 17:16:09	9h post VP	Glycocholic acid	1.604	1.604
EEOOAH	Control	Day 2	2024-12-08 19:12:42	+11 h	Glycocholic acid	2.359	2.359
EEOOAH	Control	Day 2	2024-12-08 21:11:21	+13 h	Glycocholic acid	1.526	1.526
EEOOAH	Control	Day 2	2024-12-08 23:11:13	15h post VP	Glycocholic acid	2.466	2.466
EEOOAH	Control	Day 2	2024-12-09 08:04:23	+23 h	Glycocholic acid	4.831	4.831
EEOOAH	Control	Day 2	2024-12-09 09:11:42	+25 h	Glycocholic acid	3.693	3.693
EEOOAH	Control	Day 2	2024-12-08 11:10:48	+3 h	Glycoursodeoxycholic acid	0.113	0.113
EEOOAH	Control	Day 2	2024-12-08 13:10:53	+5 h	Glycoursodeoxycholic acid	0.077	0.077
EEOOAH	Control	Day 2	2024-12-08 15:22:02	+7 h	Glycoursodeoxycholic acid	0.282	0.282
EEOOAH	Control	Day 2	2024-12-08 17:16:09	9h post VP	Glycoursodeoxycholic acid	0.117	0.117
EEOOAH	Control	Day 2	2024-12-08 19:12:42	+11 h	Glycoursodeoxycholic acid	0.176	0.176
EEOOAH	Control	Day 2	2024-12-08 21:11:21	+13 h	Glycoursodeoxycholic acid	0.021	0.021
EEOOAH	Control	Day 2	2024-12-08 23:11:13	15h post VP	Glycoursodeoxycholic acid	0.114	0.114
EEOOAH	Control	Day 2	2024-12-09 08:04:23	+23 h	Glycoursodeoxycholic acid	0.437	0.437
EEOOAH	Control	Day 2	2024-12-09 09:11:42	+25 h	Glycoursodeoxycholic acid	0.476	0.476
EEOOAH	Control	Day 2	2024-12-08 11:10:48	+3 h	HSP family A member 8	1.22	1.22
EEOOAH	Control	Day 2	2024-12-08 13:10:53	+5 h	HSP family A member 8	1.657	1.657
EEOOAH	Control	Day 2	2024-12-08 15:22:02	+7 h	HSP family A member 8	14.378	14.378
EEOOAH	Control	Day 2	2024-12-08 17:16:09	9h post VP	HSP family A member 8	10.715	10.715
EEOOAH	Control	Day 2	2024-12-08 19:12:42	+11 h	HSP family A member 8	6.435	6.435
EEOOAH	Control	Day 2	2024-12-08 21:11:21	+13 h	HSP family A member 8	4.307	4.307
EEOOAH	Control	Day 2	2024-12-08 23:11:13	15h post VP	HSP family A member 8	7.191	7.191
EEOOAH	Control	Day 2	2024-12-09 09:11:42	+25 h	HSP family A member 8	19.469	19.469
EEOOAH	Control	Day 2	2024-12-08 11:10:48	+3 h	HSPB1	0.232	0.232
EEOOAH	Control	Day 2	2024-12-08 13:10:53	+5 h	HSPB1	0.445	0.445
EEOOAH	Control	Day 2	2024-12-08 15:22:02	+7 h	HSPB1	1.466	1.466
EEOOAH	Control	Day 2	2024-12-08 17:16:09	9h post VP	HSPB1	3.576	3.576
EEOOAH	Control	Day 2	2024-12-08 19:12:42	+11 h	HSPB1	1.929	1.929
EEOOAH	Control	Day 2	2024-12-08 21:11:21	+13 h	HSPB1	1.28	1.28
EEOOAH	Control	Day 2	2024-12-08 23:11:13	15h post VP	HSPB1	1.171	1.171
EEOOAH	Control	Day 2	2024-12-09 09:11:42	+25 h	HSPB1	0.994	0.994
EEOOAH	Control	Day 2	2024-12-08 11:10:48	+3 h	Histamine	0.001	0.029
EEOOAH	Control	Day 2	2024-12-08 13:10:53	+5 h	Histamine	0.029	0.029
EEOOAH	Control	Day 2	2024-12-08 15:22:02	+7 h	Histamine	0.128	0.128
EEOOAH	Control	Day 2	2024-12-08 17:16:09	9h post VP	Histamine	0.064	0.064
EEOOAH	Control	Day 2	2024-12-08 19:12:42	+11 h	Histamine	0.053	0.053
EEOOAH	Control	Day 2	2024-12-08 21:11:21	+13 h	Histamine	0.001	0.0619541
EEOOAH	Control	Day 2	2024-12-08 23:11:13	15h post VP	Histamine	0.071	0.071
EEOOAH	Control	Day 2	2024-12-09 08:04:23	+23 h	Histamine	0.124	0.124
EEOOAH	Control	Day 2	2024-12-09 09:11:42	+25 h	Histamine	0.206	0.206
EEOOAH	Control	Day 2	2024-12-08 11:10:48	+3 h	Hypoxanthine	62.987	62.987
EEOOAH	Control	Day 2	2024-12-08 13:10:53	+5 h	Hypoxanthine	93.444	93.444
EEOOAH	Control	Day 2	2024-12-08 15:22:02	+7 h	Hypoxanthine	385.936	385.936
EEOOAH	Control	Day 2	2024-12-08 17:16:09	9h post VP	Hypoxanthine	433.743	433.743
EEOOAH	Control	Day 2	2024-12-08 19:12:42	+11 h	Hypoxanthine	410.875	410.875
EEOOAH	Control	Day 2	2024-12-08 21:11:21	+13 h	Hypoxanthine	159.323	159.323
EEOOAH	Control	Day 2	2024-12-08 23:11:13	15h post VP	Hypoxanthine	242.495	242.495
EEOOAH	Control	Day 2	2024-12-09 08:04:23	+23 h	Hypoxanthine	1283.96	1283.96
EEOOAH	Control	Day 2	2024-12-09 09:11:42	+25 h	Hypoxanthine	1325.86	1325.86
EEOOAH	Control	Day 2	2024-12-08 11:10:48	+3 h	IL-36α	0.189	0.189
EEOOAH	Control	Day 2	2024-12-08 13:10:53	+5 h	IL-36α	0.137	0.137
EEOOAH	Control	Day 2	2024-12-08 15:22:02	+7 h	IL-36α	0.282	0.282
EEOOAH	Control	Day 2	2024-12-08 17:16:09	9h post VP	IL-36α	0.326	0.326
EEOOAH	Control	Day 2	2024-12-08 19:12:42	+11 h	IL-36α	0.344	0.344
EEOOAH	Control	Day 2	2024-12-08 21:11:21	+13 h	IL-36α	0.213	0.213
EEOOAH	Control	Day 2	2024-12-08 23:11:13	15h post VP	IL-36α	0.162	0.162
EEOOAH	Control	Day 2	2024-12-09 09:11:42	+25 h	IL-36α	0.58	0.58
EEOOAH	Control	Day 2	2024-12-08 11:10:48	+3 h	Kynurenic acid	0.477	0.477
EEOOAH	Control	Day 2	2024-12-08 13:10:53	+5 h	Kynurenic acid	0.461	0.461
EEOOAH	Control	Day 2	2024-12-08 15:22:02	+7 h	Kynurenic acid	0.719	0.719
EEOOAH	Control	Day 2	2024-12-08 17:16:09	9h post VP	Kynurenic acid	0.505	0.505
EEOOAH	Control	Day 2	2024-12-08 19:12:42	+11 h	Kynurenic acid	0.389	0.389
EEOOAH	Control	Day 2	2024-12-08 21:11:21	+13 h	Kynurenic acid	0.231	0.231
EEOOAH	Control	Day 2	2024-12-08 23:11:13	15h post VP	Kynurenic acid	0.725	0.725
EEOOAH	Control	Day 2	2024-12-09 08:04:23	+23 h	Kynurenic acid	2.559	2.559
EEOOAH	Control	Day 2	2024-12-09 09:11:42	+25 h	Kynurenic acid	3.518	3.518
EEOOAH	Control	Day 2	2024-12-08 11:10:48	+3 h	LDHA	3.047	3.047
EEOOAH	Control	Day 2	2024-12-08 13:10:53	+5 h	LDHA	1.865	1.865
EEOOAH	Control	Day 2	2024-12-08 15:22:02	+7 h	LDHA	2.006	2.006
EEOOAH	Control	Day 2	2024-12-08 17:16:09	9h post VP	LDHA	2.538	2.538
EEOOAH	Control	Day 2	2024-12-08 19:12:42	+11 h	LDHA	2.951	2.951
EEOOAH	Control	Day 2	2024-12-08 21:11:21	+13 h	LDHA	0.674	0.674
EEOOAH	Control	Day 2	2024-12-08 23:11:13	15h post VP	LDHA	2.047	2.047
EEOOAH	Control	Day 2	2024-12-09 09:11:42	+25 h	LDHA	7.785	7.785
EEOOAH	Control	Day 2	2024-12-08 11:10:48	+3 h	Leucine	684.537	684.537
EEOOAH	Control	Day 2	2024-12-08 13:10:53	+5 h	Leucine	1055.58	1055.58
EEOOAH	Control	Day 2	2024-12-08 15:22:02	+7 h	Leucine	1795.31	1795.31
EEOOAH	Control	Day 2	2024-12-08 17:16:09	9h post VP	Leucine	761.347	761.347
EEOOAH	Control	Day 2	2024-12-08 19:12:42	+11 h	Leucine	951.806	951.806
EEOOAH	Control	Day 2	2024-12-08 21:11:21	+13 h	Leucine	719.406	719.406
EEOOAH	Control	Day 2	2024-12-08 23:11:13	15h post VP	Leucine	1379.91	1379.91
EEOOAH	Control	Day 2	2024-12-09 08:04:23	+23 h	Leucine	2395.71	2395.71
EEOOAH	Control	Day 2	2024-12-09 09:11:42	+25 h	Leucine	3182.93	3182.93
EEOOAH	Control	Day 2	2024-12-08 11:10:48	+3 h	Linoleic acid	6.744	6.744
EEOOAH	Control	Day 2	2024-12-08 13:10:53	+5 h	Linoleic acid	1.158	1.158
EEOOAH	Control	Day 2	2024-12-08 15:22:02	+7 h	Linoleic acid	34.239	34.239
EEOOAH	Control	Day 2	2024-12-08 17:16:09	9h post VP	Linoleic acid	17.737	17.737
EEOOAH	Control	Day 2	2024-12-08 19:12:42	+11 h	Linoleic acid	23.219	23.219
EEOOAH	Control	Day 2	2024-12-08 21:11:21	+13 h	Linoleic acid	3.628	3.628
EEOOAH	Control	Day 2	2024-12-08 23:11:13	15h post VP	Linoleic acid	17.463	17.463
EEOOAH	Control	Day 2	2024-12-09 08:04:23	+23 h	Linoleic acid	72.245	72.245
EEOOAH	Control	Day 2	2024-12-09 09:11:42	+25 h	Linoleic acid	55.879	55.879
EEOOAH	Control	Day 2	2024-12-08 11:10:48	+3 h	Linoleoyl ethanolamide	0.036	0.036
EEOOAH	Control	Day 2	2024-12-08 13:10:53	+5 h	Linoleoyl ethanolamide	0.035	0.035
EEOOAH	Control	Day 2	2024-12-08 15:22:02	+7 h	Linoleoyl ethanolamide	0.048	0.048
EEOOAH	Control	Day 2	2024-12-08 17:16:09	9h post VP	Linoleoyl ethanolamide	0.017	0.017
EEOOAH	Control	Day 2	2024-12-08 19:12:42	+11 h	Linoleoyl ethanolamide	0.021	0.021
EEOOAH	Control	Day 2	2024-12-08 21:11:21	+13 h	Linoleoyl ethanolamide	0.017	0.017
EEOOAH	Control	Day 2	2024-12-08 23:11:13	15h post VP	Linoleoyl ethanolamide	0.049	0.049
EEOOAH	Control	Day 2	2024-12-09 08:04:23	+23 h	Linoleoyl ethanolamide	0.034	0.034
EEOOAH	Control	Day 2	2024-12-09 09:11:42	+25 h	Linoleoyl ethanolamide	0.04	0.04
EEOOAH	Control	Day 2	2024-12-08 11:10:48	+3 h	N-lactoyl-phenylalanine	0.573	0.573
EEOOAH	Control	Day 2	2024-12-08 13:10:53	+5 h	N-lactoyl-phenylalanine	0.802	0.802
EEOOAH	Control	Day 2	2024-12-08 15:22:02	+7 h	N-lactoyl-phenylalanine	1.532	1.532
EEOOAH	Control	Day 2	2024-12-08 17:16:09	9h post VP	N-lactoyl-phenylalanine	0.538	0.538
EEOOAH	Control	Day 2	2024-12-08 19:12:42	+11 h	N-lactoyl-phenylalanine	0.466	0.466
EEOOAH	Control	Day 2	2024-12-08 21:11:21	+13 h	N-lactoyl-phenylalanine	1.315	1.315
EEOOAH	Control	Day 2	2024-12-08 23:11:13	15h post VP	N-lactoyl-phenylalanine	1.822	1.822
EEOOAH	Control	Day 2	2024-12-09 08:04:23	+23 h	N-lactoyl-phenylalanine	5.285	5.285
EEOOAH	Control	Day 2	2024-12-09 09:11:42	+25 h	N-lactoyl-phenylalanine	5.362	5.362
EEOOAH	Control	Day 2	2024-12-08 11:10:48	+3 h	Nicotinic acid	28.261	28.261
EEOOAH	Control	Day 2	2024-12-08 13:10:53	+5 h	Nicotinic acid	27.995	27.995
EEOOAH	Control	Day 2	2024-12-08 15:22:02	+7 h	Nicotinic acid	77.279	77.279
EEOOAH	Control	Day 2	2024-12-08 17:16:09	9h post VP	Nicotinic acid	121.925	121.925
EEOOAH	Control	Day 2	2024-12-08 19:12:42	+11 h	Nicotinic acid	113.576	113.576
EEOOAH	Control	Day 2	2024-12-08 21:11:21	+13 h	Nicotinic acid	61.88	61.88
EEOOAH	Control	Day 2	2024-12-08 23:11:13	15h post VP	Nicotinic acid	39.316	39.316
EEOOAH	Control	Day 2	2024-12-09 08:04:23	+23 h	Nicotinic acid	385.029	385.029
EEOOAH	Control	Day 2	2024-12-09 09:11:42	+25 h	Nicotinic acid	416.187	416.187
EEOOAH	Control	Day 2	2024-12-08 11:10:48	+3 h	Octanoylcarnitine	0.259	0.259
EEOOAH	Control	Day 2	2024-12-08 13:10:53	+5 h	Octanoylcarnitine	0.187	0.187
EEOOAH	Control	Day 2	2024-12-08 15:22:02	+7 h	Octanoylcarnitine	0.31	0.31
EEOOAH	Control	Day 2	2024-12-08 17:16:09	9h post VP	Octanoylcarnitine	0.208	0.208
EEOOAH	Control	Day 2	2024-12-08 19:12:42	+11 h	Octanoylcarnitine	0.165	0.165
EEOOAH	Control	Day 2	2024-12-08 21:11:21	+13 h	Octanoylcarnitine	0.167	0.167
EEOOAH	Control	Day 2	2024-12-08 23:11:13	15h post VP	Octanoylcarnitine	0.263	0.263
EEOOAH	Control	Day 2	2024-12-09 08:04:23	+23 h	Octanoylcarnitine	0.267	0.267
EEOOAH	Control	Day 2	2024-12-09 09:11:42	+25 h	Octanoylcarnitine	0.347	0.347
EEOOAH	Control	Day 2	2024-12-08 11:10:48	+3 h	Oleoyl ethanolamide	0.022	0.022
EEOOAH	Control	Day 2	2024-12-08 13:10:53	+5 h	Oleoyl ethanolamide	0.01	0.01
EEOOAH	Control	Day 2	2024-12-08 15:22:02	+7 h	Oleoyl ethanolamide	0.032	0.032
EEOOAH	Control	Day 2	2024-12-08 17:16:09	9h post VP	Oleoyl ethanolamide	0.026	0.026
EEOOAH	Control	Day 2	2024-12-08 19:12:42	+11 h	Oleoyl ethanolamide	0.038	0.038
EEOOAH	Control	Day 2	2024-12-08 21:11:21	+13 h	Oleoyl ethanolamide	0.032	0.032
EEOOAH	Control	Day 2	2024-12-08 23:11:13	15h post VP	Oleoyl ethanolamide	0.032	0.032
EEOOAH	Control	Day 2	2024-12-09 08:04:23	+23 h	Oleoyl ethanolamide	0.061	0.061
EEOOAH	Control	Day 2	2024-12-09 09:11:42	+25 h	Oleoyl ethanolamide	0.059	0.059
EEOOAH	Control	Day 2	2024-12-08 11:10:48	+3 h	Palmitoleoyl ethanolamide	0.005	0.005
EEOOAH	Control	Day 2	2024-12-08 13:10:53	+5 h	Palmitoleoyl ethanolamide	0.002	0.002
EEOOAH	Control	Day 2	2024-12-08 15:22:02	+7 h	Palmitoleoyl ethanolamide	0.006	0.006
EEOOAH	Control	Day 2	2024-12-08 17:16:09	9h post VP	Palmitoleoyl ethanolamide	0.008	0.008
EEOOAH	Control	Day 2	2024-12-08 19:12:42	+11 h	Palmitoleoyl ethanolamide	0.008	0.008
EEOOAH	Control	Day 2	2024-12-08 21:11:21	+13 h	Palmitoleoyl ethanolamide	0.005	0.005
EEOOAH	Control	Day 2	2024-12-08 23:11:13	15h post VP	Palmitoleoyl ethanolamide	0.007	0.007
EEOOAH	Control	Day 2	2024-12-09 08:04:23	+23 h	Palmitoleoyl ethanolamide	0.018	0.018
EEOOAH	Control	Day 2	2024-12-09 09:11:42	+25 h	Palmitoleoyl ethanolamide	0.024	0.024
EEOOAH	Control	Day 2	2024-12-08 11:10:48	+3 h	Phenylalanine	805.566	805.566
EEOOAH	Control	Day 2	2024-12-08 13:10:53	+5 h	Phenylalanine	1346.01	1346.01
EEOOAH	Control	Day 2	2024-12-08 15:22:02	+7 h	Phenylalanine	2144.76	2144.76
EEOOAH	Control	Day 2	2024-12-08 17:16:09	9h post VP	Phenylalanine	1260.07	1260.07
EEOOAH	Control	Day 2	2024-12-08 19:12:42	+11 h	Phenylalanine	1825.93	1825.93
EEOOAH	Control	Day 2	2024-12-08 21:11:21	+13 h	Phenylalanine	1748.12	1748.12
EEOOAH	Control	Day 2	2024-12-08 23:11:13	15h post VP	Phenylalanine	2560.91	2560.91
EEOOAH	Control	Day 2	2024-12-09 08:04:23	+23 h	Phenylalanine	1529.65	1529.65
EEOOAH	Control	Day 2	2024-12-09 09:11:42	+25 h	Phenylalanine	1710.08	1710.08
EEOOAH	Control	Day 2	2024-12-08 11:10:48	+3 h	Proline	1615.06	1615.06
EEOOAH	Control	Day 2	2024-12-08 13:10:53	+5 h	Proline	1256.52	1256.52
EEOOAH	Control	Day 2	2024-12-08 15:22:02	+7 h	Proline	4915.89	4915.89
EEOOAH	Control	Day 2	2024-12-08 17:16:09	9h post VP	Proline	1421.76	1421.76
EEOOAH	Control	Day 2	2024-12-08 19:12:42	+11 h	Proline	1418.22	1418.22
EEOOAH	Control	Day 2	2024-12-08 21:11:21	+13 h	Proline	588.413	588.413
EEOOAH	Control	Day 2	2024-12-08 23:11:13	15h post VP	Proline	2176.24	2176.24
EEOOAH	Control	Day 2	2024-12-09 08:04:23	+23 h	Proline	3116.84	3116.84
EEOOAH	Control	Day 2	2024-12-09 09:11:42	+25 h	Proline	2706.61	2706.61
EEOOAH	Control	Day 2	2024-12-08 11:10:48	+3 h	Serotransferrin	13.801	13.801
EEOOAH	Control	Day 2	2024-12-08 13:10:53	+5 h	Serotransferrin	21.734	21.734
EEOOAH	Control	Day 2	2024-12-08 15:22:02	+7 h	Serotransferrin	37.557	37.557
EEOOAH	Control	Day 2	2024-12-08 17:16:09	9h post VP	Serotransferrin	29.489	29.489
EEOOAH	Control	Day 2	2024-12-08 19:12:42	+11 h	Serotransferrin	26.125	26.125
EEOOAH	Control	Day 2	2024-12-08 21:11:21	+13 h	Serotransferrin	13.899	13.899
EEOOAH	Control	Day 2	2024-12-08 23:11:13	15h post VP	Serotransferrin	22.334	22.334
EEOOAH	Control	Day 2	2024-12-09 09:11:42	+25 h	Serotransferrin	40.164	40.164
EEOOAH	Control	Day 2	2024-12-08 11:10:48	+3 h	Taurine	7284.09	7284.09
EEOOAH	Control	Day 2	2024-12-08 13:10:53	+5 h	Taurine	7405.85	7405.85
EEOOAH	Control	Day 2	2024-12-08 15:22:02	+7 h	Taurine	14347.9	14347.9
EEOOAH	Control	Day 2	2024-12-08 17:16:09	9h post VP	Taurine	9165.91	9165.91
EEOOAH	Control	Day 2	2024-12-08 19:12:42	+11 h	Taurine	7842.05	7842.05
EEOOAH	Control	Day 2	2024-12-08 21:11:21	+13 h	Taurine	3753.93	3753.93
EEOOAH	Control	Day 2	2024-12-08 23:11:13	15h post VP	Taurine	10534.7	10534.7
EEOOAH	Control	Day 2	2024-12-09 08:04:23	+23 h	Taurine	18995.9	18995.9
EEOOAH	Control	Day 2	2024-12-09 09:11:42	+25 h	Taurine	19134.4	19134.4
EEOOAH	Control	Day 2	2024-12-08 11:10:48	+3 h	TPI	6.52	6.52
EEOOAH	Control	Day 2	2024-12-08 13:10:53	+5 h	TPI	7.904	7.904
EEOOAH	Control	Day 2	2024-12-08 15:22:02	+7 h	TPI	17.66	17.66
EEOOAH	Control	Day 2	2024-12-08 17:16:09	9h post VP	TPI	12.886	12.886
EEOOAH	Control	Day 2	2024-12-08 19:12:42	+11 h	TPI	12.652	12.652
EEOOAH	Control	Day 2	2024-12-08 21:11:21	+13 h	TPI	10.068	10.068
EEOOAH	Control	Day 2	2024-12-08 23:11:13	15h post VP	TPI	13.005	13.005
EEOOAH	Control	Day 2	2024-12-09 09:11:42	+25 h	TPI	17.85	17.85
EEOOAH	Control	Day 2	2024-12-08 11:10:48	+3 h	Tryptophan	138.135	138.135
EEOOAH	Control	Day 2	2024-12-08 13:10:53	+5 h	Tryptophan	71.642	71.642
EEOOAH	Control	Day 2	2024-12-08 15:22:02	+7 h	Tryptophan	123.081	123.081
EEOOAH	Control	Day 2	2024-12-08 17:16:09	9h post VP	Tryptophan	101.284	101.284
EEOOAH	Control	Day 2	2024-12-08 19:12:42	+11 h	Tryptophan	65.712	65.712
EEOOAH	Control	Day 2	2024-12-08 21:11:21	+13 h	Tryptophan	53.48	53.48
EEOOAH	Control	Day 2	2024-12-08 23:11:13	15h post VP	Tryptophan	191.974	191.974
EEOOAH	Control	Day 2	2024-12-09 08:04:23	+23 h	Tryptophan	458.372	458.372
EEOOAH	Control	Day 2	2024-12-09 09:11:42	+25 h	Tryptophan	272.945	272.945
EEOOAH	Control	Day 2	2024-12-08 11:10:48	+3 h	Tyrosine	3681.32	3681.32
EEOOAH	Control	Day 2	2024-12-08 13:10:53	+5 h	Tyrosine	4695.38	4695.38
EEOOAH	Control	Day 2	2024-12-08 15:22:02	+7 h	Tyrosine	6986.19	6986.19
EEOOAH	Control	Day 2	2024-12-08 17:16:09	9h post VP	Tyrosine	0.041	6250.64
EEOOAH	Control	Day 2	2024-12-08 19:12:42	+11 h	Tyrosine	0.041	5499.41
EEOOAH	Control	Day 2	2024-12-08 21:11:21	+13 h	Tyrosine	0.041	4734.64
EEOOAH	Control	Day 2	2024-12-08 23:11:13	15h post VP	Tyrosine	3962.03	3962.03
EEOOAH	Control	Day 2	2024-12-09 08:04:23	+23 h	Tyrosine	3689.04	3689.04
EEOOAH	Control	Day 2	2024-12-09 09:11:42	+25 h	Tyrosine	6130.55	6130.55
EEOOAH	Control	Day 2	2024-12-08 11:10:48	+3 h	Xanthine	114.853	114.853
EEOOAH	Control	Day 2	2024-12-08 13:10:53	+5 h	Xanthine	168.753	168.753
EEOOAH	Control	Day 2	2024-12-08 15:22:02	+7 h	Xanthine	246.637	246.637
EEOOAH	Control	Day 2	2024-12-08 17:16:09	9h post VP	Xanthine	435.508	435.508
EEOOAH	Control	Day 2	2024-12-08 19:12:42	+11 h	Xanthine	330.686	330.686
EEOOAH	Control	Day 2	2024-12-08 21:11:21	+13 h	Xanthine	220.765	220.765
EEOOAH	Control	Day 2	2024-12-08 23:11:13	15h post VP	Xanthine	151.349	151.349
EEOOAH	Control	Day 2	2024-12-09 08:04:23	+23 h	Xanthine	3050.12	3050.12
EEOOAH	Control	Day 2	2024-12-09 09:11:42	+25 h	Xanthine	3134.04	3134.04
EEOOAH	Control	Day 2	2024-12-08 11:10:48	+3 h	α-Tocopherol	1.42	1.42
EEOOAH	Control	Day 2	2024-12-08 13:10:53	+5 h	α-Tocopherol	0.94	0.94
EEOOAH	Control	Day 2	2024-12-08 15:22:02	+7 h	α-Tocopherol	2.995	2.995
EEOOAH	Control	Day 2	2024-12-08 17:16:09	9h post VP	α-Tocopherol	0.618	0.618
EEOOAH	Control	Day 2	2024-12-08 19:12:42	+11 h	α-Tocopherol	1.274	1.274
EEOOAH	Control	Day 2	2024-12-08 21:11:21	+13 h	α-Tocopherol	1.861	1.861
EEOOAH	Control	Day 2	2024-12-08 23:11:13	15h post VP	α-Tocopherol	1.284	1.284
EEOOAH	Control	Day 2	2024-12-09 08:04:23	+23 h	α-Tocopherol	2.782	2.782
EEOOAH	Control	Day 2	2024-12-09 09:11:42	+25 h	α-Tocopherol	2.094	2.094
FZYLBU	Exercise	Day 2	2024-12-08 12:01:29	+3 h	2-trans-octenoylcarnitine	0.291	0.291
FZYLBU	Exercise	Day 2	2024-12-08 13:40:23	+5 h	2-trans-octenoylcarnitine	0.171	0.171
FZYLBU	Exercise	Day 2	2024-12-08 15:36:23	+7 h	2-trans-octenoylcarnitine	0.199	0.199
FZYLBU	Exercise	Day 2	2024-12-08 17:41:10	9h post VP	2-trans-octenoylcarnitine	0.147	0.147
FZYLBU	Exercise	Day 2	2024-12-08 19:40:51	+11 h	2-trans-octenoylcarnitine	0.146	0.146
FZYLBU	Exercise	Day 2	2024-12-08 21:43:30	+13 h	2-trans-octenoylcarnitine	0.172	0.172
FZYLBU	Exercise	Day 2	2024-12-08 23:23:17	15h post VP	2-trans-octenoylcarnitine	0.148	0.148
FZYLBU	Exercise	Day 2	2024-12-09 07:38:56	+23 h	2-trans-octenoylcarnitine	0.178	0.178
FZYLBU	Exercise	Day 2	2024-12-09 09:39:34	+25 h	2-trans-octenoylcarnitine	0.104	0.104
FZYLBU	Exercise	Day 2	2024-12-08 12:01:29	+3 h	ACTA1	320.607	320.607
FZYLBU	Exercise	Day 2	2024-12-08 13:40:23	+5 h	ACTA1	252.148	252.148
FZYLBU	Exercise	Day 2	2024-12-08 15:36:23	+7 h	ACTA1	221.151	221.151
FZYLBU	Exercise	Day 2	2024-12-08 17:41:10	9h post VP	ACTA1	203.099	203.099
FZYLBU	Exercise	Day 2	2024-12-08 19:40:51	+11 h	ACTA1	118.802	118.802
FZYLBU	Exercise	Day 2	2024-12-08 21:43:30	+13 h	ACTA1	102.581	102.581
FZYLBU	Exercise	Day 2	2024-12-08 23:23:17	15h post VP	ACTA1	233.931	233.931
FZYLBU	Exercise	Day 2	2024-12-09 07:38:56	+23 h	ACTA1	417.881	417.881
FZYLBU	Exercise	Day 2	2024-12-09 09:39:34	+25 h	ACTA1	128.196	128.196
FZYLBU	Exercise	Day 2	2024-12-08 12:01:29	+3 h	Alanine	902.947	902.947
FZYLBU	Exercise	Day 2	2024-12-08 13:40:23	+5 h	Alanine	971.484	971.484
FZYLBU	Exercise	Day 2	2024-12-08 15:36:23	+7 h	Alanine	674.528	674.528
FZYLBU	Exercise	Day 2	2024-12-08 17:41:10	9h post VP	Alanine	793.504	793.504
FZYLBU	Exercise	Day 2	2024-12-08 19:40:51	+11 h	Alanine	655.785	655.785
FZYLBU	Exercise	Day 2	2024-12-08 21:43:30	+13 h	Alanine	255.497	255.497
FZYLBU	Exercise	Day 2	2024-12-08 23:23:17	15h post VP	Alanine	333.023	333.023
FZYLBU	Exercise	Day 2	2024-12-09 07:38:56	+23 h	Alanine	1239.61	1239.61
FZYLBU	Exercise	Day 2	2024-12-09 09:39:34	+25 h	Alanine	864.266	864.266
FZYLBU	Exercise	Day 2	2024-12-08 12:01:29	+3 h	Albumin	206.416	206.416
FZYLBU	Exercise	Day 2	2024-12-08 13:40:23	+5 h	Albumin	223.212	223.212
FZYLBU	Exercise	Day 2	2024-12-08 15:36:23	+7 h	Albumin	208.985	208.985
FZYLBU	Exercise	Day 2	2024-12-08 17:41:10	9h post VP	Albumin	218.894	218.894
FZYLBU	Exercise	Day 2	2024-12-08 19:40:51	+11 h	Albumin	67.675	67.675
FZYLBU	Exercise	Day 2	2024-12-08 21:43:30	+13 h	Albumin	201.475	201.475
FZYLBU	Exercise	Day 2	2024-12-08 23:23:17	15h post VP	Albumin	328.859	328.859
FZYLBU	Exercise	Day 2	2024-12-09 07:38:56	+23 h	Albumin	2575.1	2575.1
FZYLBU	Exercise	Day 2	2024-12-09 09:39:34	+25 h	Albumin	292.802	292.802
FZYLBU	Exercise	Day 2	2024-12-08 12:01:29	+3 h	Alpha-amylase 1B	30915.3	30915.3
FZYLBU	Exercise	Day 2	2024-12-08 13:40:23	+5 h	Alpha-amylase 1B	38368.4	38368.4
FZYLBU	Exercise	Day 2	2024-12-08 15:36:23	+7 h	Alpha-amylase 1B	10761.6	10761.6
FZYLBU	Exercise	Day 2	2024-12-08 17:41:10	9h post VP	Alpha-amylase 1B	44624.6	44624.6
FZYLBU	Exercise	Day 2	2024-12-08 19:40:51	+11 h	Alpha-amylase 1B	20345.3	20345.3
FZYLBU	Exercise	Day 2	2024-12-08 21:43:30	+13 h	Alpha-amylase 1B	42545.1	42545.1
FZYLBU	Exercise	Day 2	2024-12-08 23:23:17	15h post VP	Alpha-amylase 1B	14328.2	14328.2
FZYLBU	Exercise	Day 2	2024-12-09 07:38:56	+23 h	Alpha-amylase 1B	8331.54	8331.54
FZYLBU	Exercise	Day 2	2024-12-09 09:39:34	+25 h	Alpha-amylase 1B	18842.6	18842.6
FZYLBU	Exercise	Day 2	2024-12-08 12:01:29	+3 h	Alpha-enolase	42.545	42.545
FZYLBU	Exercise	Day 2	2024-12-08 13:40:23	+5 h	Alpha-enolase	53.023	53.023
FZYLBU	Exercise	Day 2	2024-12-08 15:36:23	+7 h	Alpha-enolase	26.771	26.771
FZYLBU	Exercise	Day 2	2024-12-08 17:41:10	9h post VP	Alpha-enolase	44.839	44.839
FZYLBU	Exercise	Day 2	2024-12-08 19:40:51	+11 h	Alpha-enolase	22.915	22.915
FZYLBU	Exercise	Day 2	2024-12-08 21:43:30	+13 h	Alpha-enolase	34.619	34.619
FZYLBU	Exercise	Day 2	2024-12-08 23:23:17	15h post VP	Alpha-enolase	34.636	34.636
FZYLBU	Exercise	Day 2	2024-12-09 07:38:56	+23 h	Alpha-enolase	57.924	57.924
FZYLBU	Exercise	Day 2	2024-12-09 09:39:34	+25 h	Alpha-enolase	21.291	21.291
FZYLBU	Exercise	Day 2	2024-12-08 12:01:29	+3 h	Arachidonic acid	7.533	7.533
FZYLBU	Exercise	Day 2	2024-12-08 13:40:23	+5 h	Arachidonic acid	18.638	18.638
FZYLBU	Exercise	Day 2	2024-12-08 15:36:23	+7 h	Arachidonic acid	5.857	5.857
FZYLBU	Exercise	Day 2	2024-12-08 17:41:10	9h post VP	Arachidonic acid	17.277	17.277
FZYLBU	Exercise	Day 2	2024-12-08 19:40:51	+11 h	Arachidonic acid	2.356	2.356
FZYLBU	Exercise	Day 2	2024-12-08 21:43:30	+13 h	Arachidonic acid	6.775	6.775
FZYLBU	Exercise	Day 2	2024-12-08 23:23:17	15h post VP	Arachidonic acid	34.869	34.869
FZYLBU	Exercise	Day 2	2024-12-09 07:38:56	+23 h	Arachidonic acid	9.168	9.168
FZYLBU	Exercise	Day 2	2024-12-09 09:39:34	+25 h	Arachidonic acid	1.978	1.978
FZYLBU	Exercise	Day 2	2024-12-08 12:01:29	+3 h	Aspartate aminotransferase	0.814	0.814
FZYLBU	Exercise	Day 2	2024-12-08 13:40:23	+5 h	Aspartate aminotransferase	1.249	1.249
FZYLBU	Exercise	Day 2	2024-12-08 15:36:23	+7 h	Aspartate aminotransferase	0.916	0.916
FZYLBU	Exercise	Day 2	2024-12-08 17:41:10	9h post VP	Aspartate aminotransferase	1.094	1.094
FZYLBU	Exercise	Day 2	2024-12-08 19:40:51	+11 h	Aspartate aminotransferase	0.368	0.368
FZYLBU	Exercise	Day 2	2024-12-08 21:43:30	+13 h	Aspartate aminotransferase	1.364	1.364
FZYLBU	Exercise	Day 2	2024-12-08 23:23:17	15h post VP	Aspartate aminotransferase	0.996	0.996
FZYLBU	Exercise	Day 2	2024-12-09 07:38:56	+23 h	Aspartate aminotransferase	1.596	1.596
FZYLBU	Exercise	Day 2	2024-12-09 09:39:34	+25 h	Aspartate aminotransferase	1.525	1.525
FZYLBU	Exercise	Day 2	2024-12-08 12:01:29	+3 h	cAMP	0.408	0.408
FZYLBU	Exercise	Day 2	2024-12-08 13:40:23	+5 h	cAMP	1.369	1.369
FZYLBU	Exercise	Day 2	2024-12-08 15:36:23	+7 h	cAMP	0.663	0.663
FZYLBU	Exercise	Day 2	2024-12-08 17:41:10	9h post VP	cAMP	0.579	0.579
FZYLBU	Exercise	Day 2	2024-12-08 19:40:51	+11 h	cAMP	1.698	1.698
FZYLBU	Exercise	Day 2	2024-12-08 21:43:30	+13 h	cAMP	0.518	0.518
FZYLBU	Exercise	Day 2	2024-12-08 23:23:17	15h post VP	cAMP	0.46	0.46
FZYLBU	Exercise	Day 2	2024-12-09 07:38:56	+23 h	cAMP	1.182	1.182
FZYLBU	Exercise	Day 2	2024-12-09 09:39:34	+25 h	cAMP	3.332	3.332
FZYLBU	Exercise	Day 2	2024-12-08 12:01:29	+3 h	Carbonic anhydrase 6	100.26	100.26
FZYLBU	Exercise	Day 2	2024-12-08 13:40:23	+5 h	Carbonic anhydrase 6	116.948	116.948
FZYLBU	Exercise	Day 2	2024-12-08 15:36:23	+7 h	Carbonic anhydrase 6	85.65	85.65
FZYLBU	Exercise	Day 2	2024-12-08 17:41:10	9h post VP	Carbonic anhydrase 6	265.158	265.158
FZYLBU	Exercise	Day 2	2024-12-08 19:40:51	+11 h	Carbonic anhydrase 6	333.096	333.096
FZYLBU	Exercise	Day 2	2024-12-08 21:43:30	+13 h	Carbonic anhydrase 6	238.949	238.949
FZYLBU	Exercise	Day 2	2024-12-08 23:23:17	15h post VP	Carbonic anhydrase 6	98.751	98.751
FZYLBU	Exercise	Day 2	2024-12-09 07:38:56	+23 h	Carbonic anhydrase 6	44.197	44.197
FZYLBU	Exercise	Day 2	2024-12-09 09:39:34	+25 h	Carbonic anhydrase 6	102.437	102.437
FZYLBU	Exercise	Day 2	2024-12-08 12:01:29	+3 h	Cholic acid	0.096	0.096
FZYLBU	Exercise	Day 2	2024-12-08 13:40:23	+5 h	Cholic acid	0.179	0.179
FZYLBU	Exercise	Day 2	2024-12-08 15:36:23	+7 h	Cholic acid	0.121	0.121
FZYLBU	Exercise	Day 2	2024-12-08 17:41:10	9h post VP	Cholic acid	0.431	0.431
FZYLBU	Exercise	Day 2	2024-12-08 19:40:51	+11 h	Cholic acid	0.712	0.712
FZYLBU	Exercise	Day 2	2024-12-08 21:43:30	+13 h	Cholic acid	1.181	1.181
FZYLBU	Exercise	Day 2	2024-12-08 23:23:17	15h post VP	Cholic acid	1.547	1.547
FZYLBU	Exercise	Day 2	2024-12-09 07:38:56	+23 h	Cholic acid	0.677	0.677
FZYLBU	Exercise	Day 2	2024-12-09 09:39:34	+25 h	Cholic acid	0.247	0.247
FZYLBU	Exercise	Day 2	2024-12-08 12:01:29	+3 h	Cortisol	3.362	3.362
FZYLBU	Exercise	Day 2	2024-12-08 13:40:23	+5 h	Cortisol	4.901	4.901
FZYLBU	Exercise	Day 2	2024-12-08 15:36:23	+7 h	Cortisol	2.352	2.352
FZYLBU	Exercise	Day 2	2024-12-08 17:41:10	9h post VP	Cortisol	3.112	3.112
FZYLBU	Exercise	Day 2	2024-12-08 19:40:51	+11 h	Cortisol	3.483	3.483
FZYLBU	Exercise	Day 2	2024-12-08 21:43:30	+13 h	Cortisol	2.042	2.042
FZYLBU	Exercise	Day 2	2024-12-08 23:23:17	15h post VP	Cortisol	1.54	1.54
FZYLBU	Exercise	Day 2	2024-12-09 07:38:56	+23 h	Cortisol	9.465	9.465
FZYLBU	Exercise	Day 2	2024-12-09 09:39:34	+25 h	Cortisol	4.581	4.581
FZYLBU	Exercise	Day 2	2024-12-08 12:01:29	+3 h	Cortisone	3.641	3.641
FZYLBU	Exercise	Day 2	2024-12-08 13:40:23	+5 h	Cortisone	5.819	5.819
FZYLBU	Exercise	Day 2	2024-12-08 15:36:23	+7 h	Cortisone	2.879	2.879
FZYLBU	Exercise	Day 2	2024-12-08 17:41:10	9h post VP	Cortisone	7.897	7.897
FZYLBU	Exercise	Day 2	2024-12-08 19:40:51	+11 h	Cortisone	2.293	2.293
FZYLBU	Exercise	Day 2	2024-12-08 21:43:30	+13 h	Cortisone	4.066	4.066
FZYLBU	Exercise	Day 2	2024-12-08 23:23:17	15h post VP	Cortisone	1.558	1.558
FZYLBU	Exercise	Day 2	2024-12-09 07:38:56	+23 h	Cortisone	11.415	11.415
FZYLBU	Exercise	Day 2	2024-12-09 09:39:34	+25 h	Cortisone	5.796	5.796
FZYLBU	Exercise	Day 2	2024-12-08 12:01:29	+3 h	Creatine	1050.96	1050.96
FZYLBU	Exercise	Day 2	2024-12-08 13:40:23	+5 h	Creatine	1443.3	1443.3
FZYLBU	Exercise	Day 2	2024-12-08 15:36:23	+7 h	Creatine	1028.07	1028.07
FZYLBU	Exercise	Day 2	2024-12-08 17:41:10	9h post VP	Creatine	998.212	998.212
FZYLBU	Exercise	Day 2	2024-12-08 19:40:51	+11 h	Creatine	860.731	860.731
FZYLBU	Exercise	Day 2	2024-12-08 21:43:30	+13 h	Creatine	710.699	710.699
FZYLBU	Exercise	Day 2	2024-12-08 23:23:17	15h post VP	Creatine	330.909	330.909
FZYLBU	Exercise	Day 2	2024-12-09 07:38:56	+23 h	Creatine	1536.2	1536.2
FZYLBU	Exercise	Day 2	2024-12-09 09:39:34	+25 h	Creatine	941.264	941.264
FZYLBU	Exercise	Day 2	2024-12-08 12:01:29	+3 h	Creatinine	149.178	149.178
FZYLBU	Exercise	Day 2	2024-12-08 13:40:23	+5 h	Creatinine	277.395	277.395
FZYLBU	Exercise	Day 2	2024-12-08 15:36:23	+7 h	Creatinine	174.548	174.548
FZYLBU	Exercise	Day 2	2024-12-08 17:41:10	9h post VP	Creatinine	358.117	358.117
FZYLBU	Exercise	Day 2	2024-12-08 19:40:51	+11 h	Creatinine	292.281	292.281
FZYLBU	Exercise	Day 2	2024-12-08 21:43:30	+13 h	Creatinine	168.447	168.447
FZYLBU	Exercise	Day 2	2024-12-08 23:23:17	15h post VP	Creatinine	115.992	115.992
FZYLBU	Exercise	Day 2	2024-12-09 07:38:56	+23 h	Creatinine	268.308	268.308
FZYLBU	Exercise	Day 2	2024-12-09 09:39:34	+25 h	Creatinine	201.379	201.379
FZYLBU	Exercise	Day 2	2024-12-08 12:01:29	+3 h	Cystatin-A	158.466	158.466
FZYLBU	Exercise	Day 2	2024-12-08 13:40:23	+5 h	Cystatin-A	169.165	169.165
FZYLBU	Exercise	Day 2	2024-12-08 15:36:23	+7 h	Cystatin-A	104.176	104.176
FZYLBU	Exercise	Day 2	2024-12-08 17:41:10	9h post VP	Cystatin-A	118.511	118.511
FZYLBU	Exercise	Day 2	2024-12-08 19:40:51	+11 h	Cystatin-A	65.183	65.183
FZYLBU	Exercise	Day 2	2024-12-08 21:43:30	+13 h	Cystatin-A	155.067	155.067
FZYLBU	Exercise	Day 2	2024-12-08 23:23:17	15h post VP	Cystatin-A	134.63	134.63
FZYLBU	Exercise	Day 2	2024-12-09 07:38:56	+23 h	Cystatin-A	323.573	323.573
FZYLBU	Exercise	Day 2	2024-12-09 09:39:34	+25 h	Cystatin-A	231.176	231.176
FZYLBU	Exercise	Day 2	2024-12-08 12:01:29	+3 h	Cystatin-B	20.987	20.987
FZYLBU	Exercise	Day 2	2024-12-08 13:40:23	+5 h	Cystatin-B	27.65	27.65
FZYLBU	Exercise	Day 2	2024-12-08 15:36:23	+7 h	Cystatin-B	17.914	17.914
FZYLBU	Exercise	Day 2	2024-12-08 17:41:10	9h post VP	Cystatin-B	18.54	18.54
FZYLBU	Exercise	Day 2	2024-12-08 19:40:51	+11 h	Cystatin-B	14.237	14.237
FZYLBU	Exercise	Day 2	2024-12-08 21:43:30	+13 h	Cystatin-B	23.141	23.141
FZYLBU	Exercise	Day 2	2024-12-08 23:23:17	15h post VP	Cystatin-B	16.322	16.322
FZYLBU	Exercise	Day 2	2024-12-09 07:38:56	+23 h	Cystatin-B	33.392	33.392
FZYLBU	Exercise	Day 2	2024-12-09 09:39:34	+25 h	Cystatin-B	18.845	18.845
FZYLBU	Exercise	Day 2	2024-12-08 12:01:29	+3 h	Cystatin-C	25.978	25.978
FZYLBU	Exercise	Day 2	2024-12-08 13:40:23	+5 h	Cystatin-C	25.669	25.669
FZYLBU	Exercise	Day 2	2024-12-08 15:36:23	+7 h	Cystatin-C	25.594	25.594
FZYLBU	Exercise	Day 2	2024-12-08 17:41:10	9h post VP	Cystatin-C	73.977	73.977
FZYLBU	Exercise	Day 2	2024-12-08 19:40:51	+11 h	Cystatin-C	62.075	62.075
FZYLBU	Exercise	Day 2	2024-12-08 21:43:30	+13 h	Cystatin-C	22.955	22.955
FZYLBU	Exercise	Day 2	2024-12-08 23:23:17	15h post VP	Cystatin-C	17.521	17.521
FZYLBU	Exercise	Day 2	2024-12-09 07:38:56	+23 h	Cystatin-C	11.93	11.93
FZYLBU	Exercise	Day 2	2024-12-09 09:39:34	+25 h	Cystatin-C	10.501	10.501
FZYLBU	Exercise	Day 2	2024-12-08 12:01:29	+3 h	Cystatin-SA	19.952	19.952
FZYLBU	Exercise	Day 2	2024-12-08 13:40:23	+5 h	Cystatin-SA	23.919	23.919
FZYLBU	Exercise	Day 2	2024-12-08 15:36:23	+7 h	Cystatin-SA	21.097	21.097
FZYLBU	Exercise	Day 2	2024-12-08 17:41:10	9h post VP	Cystatin-SA	34.758	34.758
FZYLBU	Exercise	Day 2	2024-12-08 19:40:51	+11 h	Cystatin-SA	35.698	35.698
FZYLBU	Exercise	Day 2	2024-12-08 21:43:30	+13 h	Cystatin-SA	21.673	21.673
FZYLBU	Exercise	Day 2	2024-12-08 23:23:17	15h post VP	Cystatin-SA	21.505	21.505
FZYLBU	Exercise	Day 2	2024-12-09 07:38:56	+23 h	Cystatin-SA	15.173	15.173
FZYLBU	Exercise	Day 2	2024-12-09 09:39:34	+25 h	Cystatin-SA	18.928	18.928
FZYLBU	Exercise	Day 2	2024-12-08 12:01:29	+3 h	Decanoylcarnitine	0.017	0.017
FZYLBU	Exercise	Day 2	2024-12-08 13:40:23	+5 h	Decanoylcarnitine	0.019	0.019
FZYLBU	Exercise	Day 2	2024-12-08 15:36:23	+7 h	Decanoylcarnitine	0.019	0.019
FZYLBU	Exercise	Day 2	2024-12-08 17:41:10	9h post VP	Decanoylcarnitine	0.015	0.015
FZYLBU	Exercise	Day 2	2024-12-08 19:40:51	+11 h	Decanoylcarnitine	0.013	0.013
FZYLBU	Exercise	Day 2	2024-12-08 21:43:30	+13 h	Decanoylcarnitine	0.01	0.01
FZYLBU	Exercise	Day 2	2024-12-08 23:23:17	15h post VP	Decanoylcarnitine	0.01	0.01
FZYLBU	Exercise	Day 2	2024-12-09 07:38:56	+23 h	Decanoylcarnitine	0.017	0.017
FZYLBU	Exercise	Day 2	2024-12-09 09:39:34	+25 h	Decanoylcarnitine	0.01	0.01
FZYLBU	Exercise	Day 2	2024-12-08 12:01:29	+3 h	DHEAS	1.115	1.115
FZYLBU	Exercise	Day 2	2024-12-08 13:40:23	+5 h	DHEAS	1.122	1.122
FZYLBU	Exercise	Day 2	2024-12-08 15:36:23	+7 h	DHEAS	0.859	0.859
FZYLBU	Exercise	Day 2	2024-12-08 17:41:10	9h post VP	DHEAS	0.644	0.644
FZYLBU	Exercise	Day 2	2024-12-08 19:40:51	+11 h	DHEAS	0.458	0.458
FZYLBU	Exercise	Day 2	2024-12-08 21:43:30	+13 h	DHEAS	1.098	1.098
FZYLBU	Exercise	Day 2	2024-12-08 23:23:17	15h post VP	DHEAS	1.257	1.257
FZYLBU	Exercise	Day 2	2024-12-09 07:38:56	+23 h	DHEAS	4.433	4.433
FZYLBU	Exercise	Day 2	2024-12-09 09:39:34	+25 h	DHEAS	0.665	0.665
FZYLBU	Exercise	Day 2	2024-12-08 12:01:29	+3 h	Fructose-bisphosphate aldolase A	3.121	3.121
FZYLBU	Exercise	Day 2	2024-12-08 13:40:23	+5 h	Fructose-bisphosphate aldolase A	8.822	8.822
FZYLBU	Exercise	Day 2	2024-12-08 15:36:23	+7 h	Fructose-bisphosphate aldolase A	5.329	5.329
FZYLBU	Exercise	Day 2	2024-12-08 17:41:10	9h post VP	Fructose-bisphosphate aldolase A	4.318	4.318
FZYLBU	Exercise	Day 2	2024-12-08 19:40:51	+11 h	Fructose-bisphosphate aldolase A	3.103	3.103
FZYLBU	Exercise	Day 2	2024-12-08 21:43:30	+13 h	Fructose-bisphosphate aldolase A	5.085	5.085
FZYLBU	Exercise	Day 2	2024-12-08 23:23:17	15h post VP	Fructose-bisphosphate aldolase A	3.164	3.164
FZYLBU	Exercise	Day 2	2024-12-09 07:38:56	+23 h	Fructose-bisphosphate aldolase A	7.315	7.315
FZYLBU	Exercise	Day 2	2024-12-09 09:39:34	+25 h	Fructose-bisphosphate aldolase A	5.381	5.381
FZYLBU	Exercise	Day 2	2024-12-08 12:01:29	+3 h	Glutamic acid	1974.76	1974.76
FZYLBU	Exercise	Day 2	2024-12-08 13:40:23	+5 h	Glutamic acid	2878.18	2878.18
FZYLBU	Exercise	Day 2	2024-12-08 15:36:23	+7 h	Glutamic acid	1821.51	1821.51
FZYLBU	Exercise	Day 2	2024-12-08 17:41:10	9h post VP	Glutamic acid	2771.05	2771.05
FZYLBU	Exercise	Day 2	2024-12-08 19:40:51	+11 h	Glutamic acid	1786.95	1786.95
FZYLBU	Exercise	Day 2	2024-12-08 21:43:30	+13 h	Glutamic acid	1615.11	1615.11
FZYLBU	Exercise	Day 2	2024-12-08 23:23:17	15h post VP	Glutamic acid	2097.54	2097.54
FZYLBU	Exercise	Day 2	2024-12-09 07:38:56	+23 h	Glutamic acid	2305.95	2305.95
FZYLBU	Exercise	Day 2	2024-12-09 09:39:34	+25 h	Glutamic acid	1630.34	1630.34
FZYLBU	Exercise	Day 2	2024-12-08 12:01:29	+3 h	Glutamine	568099	568099
FZYLBU	Exercise	Day 2	2024-12-08 13:40:23	+5 h	Glutamine	1.04592e+06	1.04592e+06
FZYLBU	Exercise	Day 2	2024-12-08 15:36:23	+7 h	Glutamine	347932	347932
FZYLBU	Exercise	Day 2	2024-12-08 17:41:10	9h post VP	Glutamine	909963	909963
FZYLBU	Exercise	Day 2	2024-12-08 19:40:51	+11 h	Glutamine	257205	257205
FZYLBU	Exercise	Day 2	2024-12-08 21:43:30	+13 h	Glutamine	288755	288755
FZYLBU	Exercise	Day 2	2024-12-08 23:23:17	15h post VP	Glutamine	457534	457534
FZYLBU	Exercise	Day 2	2024-12-09 07:38:56	+23 h	Glutamine	1.30106e+06	1.30106e+06
FZYLBU	Exercise	Day 2	2024-12-09 09:39:34	+25 h	Glutamine	2.5606e+06	2.5606e+06
FZYLBU	Exercise	Day 2	2024-12-08 12:01:29	+3 h	GSTO1	1.81	1.81
FZYLBU	Exercise	Day 2	2024-12-08 13:40:23	+5 h	GSTO1	2.857	2.857
FZYLBU	Exercise	Day 2	2024-12-08 15:36:23	+7 h	GSTO1	1.195	1.195
FZYLBU	Exercise	Day 2	2024-12-08 17:41:10	9h post VP	GSTO1	1.573	1.573
FZYLBU	Exercise	Day 2	2024-12-08 19:40:51	+11 h	GSTO1	0.682	0.682
FZYLBU	Exercise	Day 2	2024-12-08 21:43:30	+13 h	GSTO1	1.492	1.492
FZYLBU	Exercise	Day 2	2024-12-08 23:23:17	15h post VP	GSTO1	1.315	1.315
FZYLBU	Exercise	Day 2	2024-12-09 07:38:56	+23 h	GSTO1	2.314	2.314
FZYLBU	Exercise	Day 2	2024-12-09 09:39:34	+25 h	GSTO1	1.165	1.165
FZYLBU	Exercise	Day 2	2024-12-08 12:01:29	+3 h	GAPDH	10.521	10.521
FZYLBU	Exercise	Day 2	2024-12-08 13:40:23	+5 h	GAPDH	22.477	22.477
FZYLBU	Exercise	Day 2	2024-12-08 15:36:23	+7 h	GAPDH	12.832	12.832
FZYLBU	Exercise	Day 2	2024-12-08 17:41:10	9h post VP	GAPDH	38.916	38.916
FZYLBU	Exercise	Day 2	2024-12-08 19:40:51	+11 h	GAPDH	10.951	10.951
FZYLBU	Exercise	Day 2	2024-12-08 21:43:30	+13 h	GAPDH	14.569	14.569
FZYLBU	Exercise	Day 2	2024-12-08 23:23:17	15h post VP	GAPDH	8.578	8.578
FZYLBU	Exercise	Day 2	2024-12-09 07:38:56	+23 h	GAPDH	16.616	16.616
FZYLBU	Exercise	Day 2	2024-12-09 09:39:34	+25 h	GAPDH	18.93	18.93
FZYLBU	Exercise	Day 2	2024-12-08 12:01:29	+3 h	Glycocholic acid	3.039	3.039
FZYLBU	Exercise	Day 2	2024-12-08 13:40:23	+5 h	Glycocholic acid	5.038	5.038
FZYLBU	Exercise	Day 2	2024-12-08 15:36:23	+7 h	Glycocholic acid	3.698	3.698
FZYLBU	Exercise	Day 2	2024-12-08 17:41:10	9h post VP	Glycocholic acid	3.529	3.529
FZYLBU	Exercise	Day 2	2024-12-08 19:40:51	+11 h	Glycocholic acid	3.493	3.493
FZYLBU	Exercise	Day 2	2024-12-08 21:43:30	+13 h	Glycocholic acid	3.834	3.834
FZYLBU	Exercise	Day 2	2024-12-08 23:23:17	15h post VP	Glycocholic acid	2.038	2.038
FZYLBU	Exercise	Day 2	2024-12-09 07:38:56	+23 h	Glycocholic acid	6.327	6.327
FZYLBU	Exercise	Day 2	2024-12-09 09:39:34	+25 h	Glycocholic acid	1.393	1.393
FZYLBU	Exercise	Day 2	2024-12-08 12:01:29	+3 h	Glycoursodeoxycholic acid	0.222	0.222
FZYLBU	Exercise	Day 2	2024-12-08 13:40:23	+5 h	Glycoursodeoxycholic acid	0.39	0.39
FZYLBU	Exercise	Day 2	2024-12-08 15:36:23	+7 h	Glycoursodeoxycholic acid	0.298	0.298
FZYLBU	Exercise	Day 2	2024-12-08 17:41:10	9h post VP	Glycoursodeoxycholic acid	0.189	0.189
FZYLBU	Exercise	Day 2	2024-12-08 19:40:51	+11 h	Glycoursodeoxycholic acid	0.099	0.099
FZYLBU	Exercise	Day 2	2024-12-08 21:43:30	+13 h	Glycoursodeoxycholic acid	0.195	0.195
FZYLBU	Exercise	Day 2	2024-12-08 23:23:17	15h post VP	Glycoursodeoxycholic acid	0.311	0.311
FZYLBU	Exercise	Day 2	2024-12-09 07:38:56	+23 h	Glycoursodeoxycholic acid	0.874	0.874
FZYLBU	Exercise	Day 2	2024-12-09 09:39:34	+25 h	Glycoursodeoxycholic acid	0.123	0.123
FZYLBU	Exercise	Day 2	2024-12-08 12:01:29	+3 h	HSP family A member 8	17.558	17.558
FZYLBU	Exercise	Day 2	2024-12-08 13:40:23	+5 h	HSP family A member 8	0.03	13.3217
FZYLBU	Exercise	Day 2	2024-12-08 15:36:23	+7 h	HSP family A member 8	8.353	8.353
FZYLBU	Exercise	Day 2	2024-12-08 17:41:10	9h post VP	HSP family A member 8	0.03	8.72957
FZYLBU	Exercise	Day 2	2024-12-08 19:40:51	+11 h	HSP family A member 8	0.03	9.09075
FZYLBU	Exercise	Day 2	2024-12-08 21:43:30	+13 h	HSP family A member 8	0.03	9.46088
FZYLBU	Exercise	Day 2	2024-12-08 23:23:17	15h post VP	HSP family A member 8	9.762	9.762
FZYLBU	Exercise	Day 2	2024-12-09 07:38:56	+23 h	HSP family A member 8	25.66	25.66
FZYLBU	Exercise	Day 2	2024-12-09 09:39:34	+25 h	HSP family A member 8	7.417	7.417
FZYLBU	Exercise	Day 2	2024-12-08 12:01:29	+3 h	HSPB1	2.509	2.509
FZYLBU	Exercise	Day 2	2024-12-08 13:40:23	+5 h	HSPB1	10.133	10.133
FZYLBU	Exercise	Day 2	2024-12-08 15:36:23	+7 h	HSPB1	5.652	5.652
FZYLBU	Exercise	Day 2	2024-12-08 17:41:10	9h post VP	HSPB1	14.927	14.927
FZYLBU	Exercise	Day 2	2024-12-08 19:40:51	+11 h	HSPB1	12.624	12.624
FZYLBU	Exercise	Day 2	2024-12-08 21:43:30	+13 h	HSPB1	0.873	0.873
FZYLBU	Exercise	Day 2	2024-12-08 23:23:17	15h post VP	HSPB1	0.746	0.746
FZYLBU	Exercise	Day 2	2024-12-09 07:38:56	+23 h	HSPB1	3.094	3.094
FZYLBU	Exercise	Day 2	2024-12-09 09:39:34	+25 h	HSPB1	2.194	2.194
FZYLBU	Exercise	Day 2	2024-12-08 12:01:29	+3 h	Histamine	0.063	0.063
FZYLBU	Exercise	Day 2	2024-12-08 13:40:23	+5 h	Histamine	0.087	0.087
FZYLBU	Exercise	Day 2	2024-12-08 15:36:23	+7 h	Histamine	0.046	0.046
FZYLBU	Exercise	Day 2	2024-12-08 17:41:10	9h post VP	Histamine	0.048	0.048
FZYLBU	Exercise	Day 2	2024-12-08 19:40:51	+11 h	Histamine	0.036	0.036
FZYLBU	Exercise	Day 2	2024-12-08 21:43:30	+13 h	Histamine	0.05	0.05
FZYLBU	Exercise	Day 2	2024-12-08 23:23:17	15h post VP	Histamine	0.1	0.1
FZYLBU	Exercise	Day 2	2024-12-09 07:38:56	+23 h	Histamine	0.092	0.092
FZYLBU	Exercise	Day 2	2024-12-09 09:39:34	+25 h	Histamine	0.068	0.068
FZYLBU	Exercise	Day 2	2024-12-08 12:01:29	+3 h	Hypoxanthine	403.492	403.492
FZYLBU	Exercise	Day 2	2024-12-08 13:40:23	+5 h	Hypoxanthine	279.772	279.772
FZYLBU	Exercise	Day 2	2024-12-08 15:36:23	+7 h	Hypoxanthine	131.615	131.615
FZYLBU	Exercise	Day 2	2024-12-08 17:41:10	9h post VP	Hypoxanthine	82.905	82.905
FZYLBU	Exercise	Day 2	2024-12-08 19:40:51	+11 h	Hypoxanthine	28.749	28.749
FZYLBU	Exercise	Day 2	2024-12-08 21:43:30	+13 h	Hypoxanthine	286.959	286.959
FZYLBU	Exercise	Day 2	2024-12-08 23:23:17	15h post VP	Hypoxanthine	594.947	594.947
FZYLBU	Exercise	Day 2	2024-12-09 07:38:56	+23 h	Hypoxanthine	713.811	713.811
FZYLBU	Exercise	Day 2	2024-12-09 09:39:34	+25 h	Hypoxanthine	14.418	14.418
FZYLBU	Exercise	Day 2	2024-12-08 12:01:29	+3 h	IL-36α	1.326	1.326
FZYLBU	Exercise	Day 2	2024-12-08 13:40:23	+5 h	IL-36α	1.49	1.49
FZYLBU	Exercise	Day 2	2024-12-08 15:36:23	+7 h	IL-36α	0.719	0.719
FZYLBU	Exercise	Day 2	2024-12-08 17:41:10	9h post VP	IL-36α	1.156	1.156
FZYLBU	Exercise	Day 2	2024-12-08 19:40:51	+11 h	IL-36α	0.639	0.639
FZYLBU	Exercise	Day 2	2024-12-08 21:43:30	+13 h	IL-36α	0.768	0.768
FZYLBU	Exercise	Day 2	2024-12-08 23:23:17	15h post VP	IL-36α	0.522	0.522
FZYLBU	Exercise	Day 2	2024-12-09 07:38:56	+23 h	IL-36α	1.047	1.047
FZYLBU	Exercise	Day 2	2024-12-09 09:39:34	+25 h	IL-36α	0.874	0.874
FZYLBU	Exercise	Day 2	2024-12-08 12:01:29	+3 h	Kynurenic acid	1.168	1.168
FZYLBU	Exercise	Day 2	2024-12-08 13:40:23	+5 h	Kynurenic acid	0.406	0.406
FZYLBU	Exercise	Day 2	2024-12-08 15:36:23	+7 h	Kynurenic acid	0.639	0.639
FZYLBU	Exercise	Day 2	2024-12-08 17:41:10	9h post VP	Kynurenic acid	1	1
FZYLBU	Exercise	Day 2	2024-12-08 19:40:51	+11 h	Kynurenic acid	0.42	0.42
FZYLBU	Exercise	Day 2	2024-12-08 21:43:30	+13 h	Kynurenic acid	1.077	1.077
FZYLBU	Exercise	Day 2	2024-12-08 23:23:17	15h post VP	Kynurenic acid	1.154	1.154
FZYLBU	Exercise	Day 2	2024-12-09 07:38:56	+23 h	Kynurenic acid	3.549	3.549
FZYLBU	Exercise	Day 2	2024-12-09 09:39:34	+25 h	Kynurenic acid	14.567	14.567
FZYLBU	Exercise	Day 2	2024-12-08 12:01:29	+3 h	LDHA	3.425	3.425
FZYLBU	Exercise	Day 2	2024-12-08 13:40:23	+5 h	LDHA	5.257	5.257
FZYLBU	Exercise	Day 2	2024-12-08 15:36:23	+7 h	LDHA	2.39	2.39
FZYLBU	Exercise	Day 2	2024-12-08 17:41:10	9h post VP	LDHA	3.049	3.049
FZYLBU	Exercise	Day 2	2024-12-08 19:40:51	+11 h	LDHA	2.19	2.19
FZYLBU	Exercise	Day 2	2024-12-08 21:43:30	+13 h	LDHA	3.336	3.336
FZYLBU	Exercise	Day 2	2024-12-08 23:23:17	15h post VP	LDHA	2.645	2.645
FZYLBU	Exercise	Day 2	2024-12-09 07:38:56	+23 h	LDHA	3.193	3.193
FZYLBU	Exercise	Day 2	2024-12-09 09:39:34	+25 h	LDHA	2.231	2.231
FZYLBU	Exercise	Day 2	2024-12-08 12:01:29	+3 h	Leucine	2210.45	2210.45
FZYLBU	Exercise	Day 2	2024-12-08 13:40:23	+5 h	Leucine	3280.07	3280.07
FZYLBU	Exercise	Day 2	2024-12-08 15:36:23	+7 h	Leucine	1836.82	1836.82
FZYLBU	Exercise	Day 2	2024-12-08 17:41:10	9h post VP	Leucine	1909.53	1909.53
FZYLBU	Exercise	Day 2	2024-12-08 19:40:51	+11 h	Leucine	1377.25	1377.25
FZYLBU	Exercise	Day 2	2024-12-08 21:43:30	+13 h	Leucine	1304.87	1304.87
FZYLBU	Exercise	Day 2	2024-12-08 23:23:17	15h post VP	Leucine	548.001	548.001
FZYLBU	Exercise	Day 2	2024-12-09 07:38:56	+23 h	Leucine	3030.57	3030.57
FZYLBU	Exercise	Day 2	2024-12-09 09:39:34	+25 h	Leucine	2030.41	2030.41
FZYLBU	Exercise	Day 2	2024-12-08 12:01:29	+3 h	Linoleic acid	19.852	19.852
FZYLBU	Exercise	Day 2	2024-12-08 13:40:23	+5 h	Linoleic acid	33.38	33.38
FZYLBU	Exercise	Day 2	2024-12-08 15:36:23	+7 h	Linoleic acid	10.586	10.586
FZYLBU	Exercise	Day 2	2024-12-08 17:41:10	9h post VP	Linoleic acid	35.28	35.28
FZYLBU	Exercise	Day 2	2024-12-08 19:40:51	+11 h	Linoleic acid	10.447	10.447
FZYLBU	Exercise	Day 2	2024-12-08 21:43:30	+13 h	Linoleic acid	12.857	12.857
FZYLBU	Exercise	Day 2	2024-12-08 23:23:17	15h post VP	Linoleic acid	48.488	48.488
FZYLBU	Exercise	Day 2	2024-12-09 07:38:56	+23 h	Linoleic acid	13.073	13.073
FZYLBU	Exercise	Day 2	2024-12-09 09:39:34	+25 h	Linoleic acid	47.58	47.58
FZYLBU	Exercise	Day 2	2024-12-08 12:01:29	+3 h	Linoleoyl ethanolamide	0.064	0.064
FZYLBU	Exercise	Day 2	2024-12-08 13:40:23	+5 h	Linoleoyl ethanolamide	0.114	0.114
FZYLBU	Exercise	Day 2	2024-12-08 15:36:23	+7 h	Linoleoyl ethanolamide	0.077	0.077
FZYLBU	Exercise	Day 2	2024-12-08 17:41:10	9h post VP	Linoleoyl ethanolamide	0.13	0.13
FZYLBU	Exercise	Day 2	2024-12-08 19:40:51	+11 h	Linoleoyl ethanolamide	0.08	0.08
FZYLBU	Exercise	Day 2	2024-12-08 21:43:30	+13 h	Linoleoyl ethanolamide	0.387	0.387
FZYLBU	Exercise	Day 2	2024-12-08 23:23:17	15h post VP	Linoleoyl ethanolamide	0.065	0.065
FZYLBU	Exercise	Day 2	2024-12-09 07:38:56	+23 h	Linoleoyl ethanolamide	0.022	0.022
FZYLBU	Exercise	Day 2	2024-12-09 09:39:34	+25 h	Linoleoyl ethanolamide	0.037	0.037
FZYLBU	Exercise	Day 2	2024-12-08 12:01:29	+3 h	N-lactoyl-phenylalanine	2.105	2.105
FZYLBU	Exercise	Day 2	2024-12-08 13:40:23	+5 h	N-lactoyl-phenylalanine	1.49	1.49
FZYLBU	Exercise	Day 2	2024-12-08 15:36:23	+7 h	N-lactoyl-phenylalanine	2.028	2.028
FZYLBU	Exercise	Day 2	2024-12-08 17:41:10	9h post VP	N-lactoyl-phenylalanine	5.8	5.8
FZYLBU	Exercise	Day 2	2024-12-08 19:40:51	+11 h	N-lactoyl-phenylalanine	0.83	0.83
FZYLBU	Exercise	Day 2	2024-12-08 21:43:30	+13 h	N-lactoyl-phenylalanine	3.015	3.015
FZYLBU	Exercise	Day 2	2024-12-08 23:23:17	15h post VP	N-lactoyl-phenylalanine	2.807	2.807
FZYLBU	Exercise	Day 2	2024-12-09 07:38:56	+23 h	N-lactoyl-phenylalanine	3.521	3.521
FZYLBU	Exercise	Day 2	2024-12-09 09:39:34	+25 h	N-lactoyl-phenylalanine	4.637	4.637
FZYLBU	Exercise	Day 2	2024-12-08 12:01:29	+3 h	Nicotinic acid	100.835	100.835
FZYLBU	Exercise	Day 2	2024-12-08 13:40:23	+5 h	Nicotinic acid	155.387	155.387
FZYLBU	Exercise	Day 2	2024-12-08 15:36:23	+7 h	Nicotinic acid	69.738	69.738
FZYLBU	Exercise	Day 2	2024-12-08 17:41:10	9h post VP	Nicotinic acid	108.498	108.498
FZYLBU	Exercise	Day 2	2024-12-08 19:40:51	+11 h	Nicotinic acid	20.007	20.007
FZYLBU	Exercise	Day 2	2024-12-08 21:43:30	+13 h	Nicotinic acid	165.826	165.826
FZYLBU	Exercise	Day 2	2024-12-08 23:23:17	15h post VP	Nicotinic acid	261.367	261.367
FZYLBU	Exercise	Day 2	2024-12-09 07:38:56	+23 h	Nicotinic acid	204.747	204.747
FZYLBU	Exercise	Day 2	2024-12-09 09:39:34	+25 h	Nicotinic acid	249.55	249.55
FZYLBU	Exercise	Day 2	2024-12-08 12:01:29	+3 h	Octanoylcarnitine	0.323	0.323
FZYLBU	Exercise	Day 2	2024-12-08 13:40:23	+5 h	Octanoylcarnitine	0.295	0.295
FZYLBU	Exercise	Day 2	2024-12-08 15:36:23	+7 h	Octanoylcarnitine	0.367	0.367
FZYLBU	Exercise	Day 2	2024-12-08 17:41:10	9h post VP	Octanoylcarnitine	0.209	0.209
FZYLBU	Exercise	Day 2	2024-12-08 19:40:51	+11 h	Octanoylcarnitine	0.202	0.202
FZYLBU	Exercise	Day 2	2024-12-08 21:43:30	+13 h	Octanoylcarnitine	0.104	0.104
FZYLBU	Exercise	Day 2	2024-12-08 23:23:17	15h post VP	Octanoylcarnitine	0.058	0.058
FZYLBU	Exercise	Day 2	2024-12-09 07:38:56	+23 h	Octanoylcarnitine	0.24	0.24
FZYLBU	Exercise	Day 2	2024-12-09 09:39:34	+25 h	Octanoylcarnitine	0.093	0.093
FZYLBU	Exercise	Day 2	2024-12-08 12:01:29	+3 h	Oleoyl ethanolamide	0.035	0.035
FZYLBU	Exercise	Day 2	2024-12-08 13:40:23	+5 h	Oleoyl ethanolamide	0.133	0.133
FZYLBU	Exercise	Day 2	2024-12-08 15:36:23	+7 h	Oleoyl ethanolamide	0.037	0.037
FZYLBU	Exercise	Day 2	2024-12-08 17:41:10	9h post VP	Oleoyl ethanolamide	0.056	0.056
FZYLBU	Exercise	Day 2	2024-12-08 19:40:51	+11 h	Oleoyl ethanolamide	0.03	0.03
FZYLBU	Exercise	Day 2	2024-12-08 21:43:30	+13 h	Oleoyl ethanolamide	0.134	0.134
FZYLBU	Exercise	Day 2	2024-12-08 23:23:17	15h post VP	Oleoyl ethanolamide	0.035	0.035
FZYLBU	Exercise	Day 2	2024-12-09 07:38:56	+23 h	Oleoyl ethanolamide	0.045	0.045
FZYLBU	Exercise	Day 2	2024-12-09 09:39:34	+25 h	Oleoyl ethanolamide	0.113	0.113
FZYLBU	Exercise	Day 2	2024-12-08 12:01:29	+3 h	Palmitoleoyl ethanolamide	0.003	0.003
FZYLBU	Exercise	Day 2	2024-12-08 13:40:23	+5 h	Palmitoleoyl ethanolamide	0.008	0.008
FZYLBU	Exercise	Day 2	2024-12-08 15:36:23	+7 h	Palmitoleoyl ethanolamide	0.003	0.003
FZYLBU	Exercise	Day 2	2024-12-08 17:41:10	9h post VP	Palmitoleoyl ethanolamide	0.002	0.002
FZYLBU	Exercise	Day 2	2024-12-08 19:40:51	+11 h	Palmitoleoyl ethanolamide	0.001	0.001
FZYLBU	Exercise	Day 2	2024-12-08 21:43:30	+13 h	Palmitoleoyl ethanolamide	0.031	0.031
FZYLBU	Exercise	Day 2	2024-12-08 23:23:17	15h post VP	Palmitoleoyl ethanolamide	0.015	0.015
FZYLBU	Exercise	Day 2	2024-12-09 07:38:56	+23 h	Palmitoleoyl ethanolamide	0.008	0.008
FZYLBU	Exercise	Day 2	2024-12-09 09:39:34	+25 h	Palmitoleoyl ethanolamide	0.008	0.008
FZYLBU	Exercise	Day 2	2024-12-08 12:01:29	+3 h	Phenylalanine	524.724	524.724
FZYLBU	Exercise	Day 2	2024-12-08 13:40:23	+5 h	Phenylalanine	721.078	721.078
FZYLBU	Exercise	Day 2	2024-12-08 15:36:23	+7 h	Phenylalanine	326.356	326.356
FZYLBU	Exercise	Day 2	2024-12-08 17:41:10	9h post VP	Phenylalanine	655.095	655.095
FZYLBU	Exercise	Day 2	2024-12-08 19:40:51	+11 h	Phenylalanine	234.177	234.177
FZYLBU	Exercise	Day 2	2024-12-08 21:43:30	+13 h	Phenylalanine	1257.21	1257.21
FZYLBU	Exercise	Day 2	2024-12-08 23:23:17	15h post VP	Phenylalanine	1289.41	1289.41
FZYLBU	Exercise	Day 2	2024-12-09 07:38:56	+23 h	Phenylalanine	762.929	762.929
FZYLBU	Exercise	Day 2	2024-12-09 09:39:34	+25 h	Phenylalanine	349.043	349.043
FZYLBU	Exercise	Day 2	2024-12-08 12:01:29	+3 h	Proline	3380.29	3380.29
FZYLBU	Exercise	Day 2	2024-12-08 13:40:23	+5 h	Proline	6278.99	6278.99
FZYLBU	Exercise	Day 2	2024-12-08 15:36:23	+7 h	Proline	3104.29	3104.29
FZYLBU	Exercise	Day 2	2024-12-08 17:41:10	9h post VP	Proline	5931.66	5931.66
FZYLBU	Exercise	Day 2	2024-12-08 19:40:51	+11 h	Proline	2267.4	2267.4
FZYLBU	Exercise	Day 2	2024-12-08 21:43:30	+13 h	Proline	2313.64	2313.64
FZYLBU	Exercise	Day 2	2024-12-08 23:23:17	15h post VP	Proline	2127.81	2127.81
FZYLBU	Exercise	Day 2	2024-12-09 07:38:56	+23 h	Proline	4725.26	4725.26
FZYLBU	Exercise	Day 2	2024-12-09 09:39:34	+25 h	Proline	26456.6	26456.6
FZYLBU	Exercise	Day 2	2024-12-08 12:01:29	+3 h	Serotransferrin	17.727	17.727
FZYLBU	Exercise	Day 2	2024-12-08 13:40:23	+5 h	Serotransferrin	24.108	24.108
FZYLBU	Exercise	Day 2	2024-12-08 15:36:23	+7 h	Serotransferrin	16.617	16.617
FZYLBU	Exercise	Day 2	2024-12-08 17:41:10	9h post VP	Serotransferrin	18.999	18.999
FZYLBU	Exercise	Day 2	2024-12-08 19:40:51	+11 h	Serotransferrin	11.2	11.2
FZYLBU	Exercise	Day 2	2024-12-08 21:43:30	+13 h	Serotransferrin	22.377	22.377
FZYLBU	Exercise	Day 2	2024-12-08 23:23:17	15h post VP	Serotransferrin	20.636	20.636
FZYLBU	Exercise	Day 2	2024-12-09 07:38:56	+23 h	Serotransferrin	60.398	60.398
FZYLBU	Exercise	Day 2	2024-12-09 09:39:34	+25 h	Serotransferrin	11.547	11.547
FZYLBU	Exercise	Day 2	2024-12-08 12:01:29	+3 h	Taurine	5528.47	5528.47
FZYLBU	Exercise	Day 2	2024-12-08 13:40:23	+5 h	Taurine	5604.98	5604.98
FZYLBU	Exercise	Day 2	2024-12-08 15:36:23	+7 h	Taurine	3819.81	3819.81
FZYLBU	Exercise	Day 2	2024-12-08 17:41:10	9h post VP	Taurine	3420.14	3420.14
FZYLBU	Exercise	Day 2	2024-12-08 19:40:51	+11 h	Taurine	2471.85	2471.85
FZYLBU	Exercise	Day 2	2024-12-08 21:43:30	+13 h	Taurine	4779.19	4779.19
FZYLBU	Exercise	Day 2	2024-12-08 23:23:17	15h post VP	Taurine	4645.55	4645.55
FZYLBU	Exercise	Day 2	2024-12-09 07:38:56	+23 h	Taurine	10249	10249
FZYLBU	Exercise	Day 2	2024-12-09 09:39:34	+25 h	Taurine	3627.04	3627.04
FZYLBU	Exercise	Day 2	2024-12-08 12:01:29	+3 h	TPI	13.472	13.472
FZYLBU	Exercise	Day 2	2024-12-08 13:40:23	+5 h	TPI	28.854	28.854
FZYLBU	Exercise	Day 2	2024-12-08 15:36:23	+7 h	TPI	10.801	10.801
FZYLBU	Exercise	Day 2	2024-12-08 17:41:10	9h post VP	TPI	16.209	16.209
FZYLBU	Exercise	Day 2	2024-12-08 19:40:51	+11 h	TPI	8.502	8.502
FZYLBU	Exercise	Day 2	2024-12-08 21:43:30	+13 h	TPI	22.207	22.207
FZYLBU	Exercise	Day 2	2024-12-08 23:23:17	15h post VP	TPI	14.291	14.291
FZYLBU	Exercise	Day 2	2024-12-09 07:38:56	+23 h	TPI	0.04	42.0597
FZYLBU	Exercise	Day 2	2024-12-09 09:39:34	+25 h	TPI	19.459	19.459
FZYLBU	Exercise	Day 2	2024-12-08 12:01:29	+3 h	Tryptophan	100.156	100.156
FZYLBU	Exercise	Day 2	2024-12-08 13:40:23	+5 h	Tryptophan	88.223	88.223
FZYLBU	Exercise	Day 2	2024-12-08 15:36:23	+7 h	Tryptophan	80.263	80.263
FZYLBU	Exercise	Day 2	2024-12-08 17:41:10	9h post VP	Tryptophan	160.798	160.798
FZYLBU	Exercise	Day 2	2024-12-08 19:40:51	+11 h	Tryptophan	75.708	75.708
FZYLBU	Exercise	Day 2	2024-12-08 21:43:30	+13 h	Tryptophan	68.341	68.341
FZYLBU	Exercise	Day 2	2024-12-08 23:23:17	15h post VP	Tryptophan	81.992	81.992
FZYLBU	Exercise	Day 2	2024-12-09 07:38:56	+23 h	Tryptophan	138.043	138.043
FZYLBU	Exercise	Day 2	2024-12-09 09:39:34	+25 h	Tryptophan	76.053	76.053
FZYLBU	Exercise	Day 2	2024-12-08 12:01:29	+3 h	Tyrosine	1980.31	1980.31
FZYLBU	Exercise	Day 2	2024-12-08 13:40:23	+5 h	Tyrosine	3540.46	3540.46
FZYLBU	Exercise	Day 2	2024-12-08 15:36:23	+7 h	Tyrosine	2019.03	2019.03
FZYLBU	Exercise	Day 2	2024-12-08 17:41:10	9h post VP	Tyrosine	2467.12	2467.12
FZYLBU	Exercise	Day 2	2024-12-08 19:40:51	+11 h	Tyrosine	1417.89	1417.89
FZYLBU	Exercise	Day 2	2024-12-08 21:43:30	+13 h	Tyrosine	5165.13	5165.13
FZYLBU	Exercise	Day 2	2024-12-08 23:23:17	15h post VP	Tyrosine	3305.32	3305.32
FZYLBU	Exercise	Day 2	2024-12-09 07:38:56	+23 h	Tyrosine	1847.59	1847.59
FZYLBU	Exercise	Day 2	2024-12-09 09:39:34	+25 h	Tyrosine	4594.19	4594.19
FZYLBU	Exercise	Day 2	2024-12-08 12:01:29	+3 h	Xanthine	841.542	841.542
FZYLBU	Exercise	Day 2	2024-12-08 13:40:23	+5 h	Xanthine	473.166	473.166
FZYLBU	Exercise	Day 2	2024-12-08 15:36:23	+7 h	Xanthine	313.846	313.846
FZYLBU	Exercise	Day 2	2024-12-08 17:41:10	9h post VP	Xanthine	331.535	331.535
FZYLBU	Exercise	Day 2	2024-12-08 19:40:51	+11 h	Xanthine	79.615	79.615
FZYLBU	Exercise	Day 2	2024-12-08 21:43:30	+13 h	Xanthine	246.493	246.493
FZYLBU	Exercise	Day 2	2024-12-08 23:23:17	15h post VP	Xanthine	861.098	861.098
FZYLBU	Exercise	Day 2	2024-12-09 07:38:56	+23 h	Xanthine	1988.19	1988.19
FZYLBU	Exercise	Day 2	2024-12-09 09:39:34	+25 h	Xanthine	319.796	319.796
FZYLBU	Exercise	Day 2	2024-12-08 12:01:29	+3 h	α-Tocopherol	1.291	1.291
FZYLBU	Exercise	Day 2	2024-12-08 13:40:23	+5 h	α-Tocopherol	1.07	1.07
FZYLBU	Exercise	Day 2	2024-12-08 15:36:23	+7 h	α-Tocopherol	1.805	1.805
FZYLBU	Exercise	Day 2	2024-12-08 17:41:10	9h post VP	α-Tocopherol	1.017	1.017
FZYLBU	Exercise	Day 2	2024-12-08 19:40:51	+11 h	α-Tocopherol	1.324	1.324
FZYLBU	Exercise	Day 2	2024-12-08 21:43:30	+13 h	α-Tocopherol	1.023	1.023
FZYLBU	Exercise	Day 2	2024-12-08 23:23:17	15h post VP	α-Tocopherol	1.609	1.609
FZYLBU	Exercise	Day 2	2024-12-09 07:38:56	+23 h	α-Tocopherol	3.806	3.806
FZYLBU	Exercise	Day 2	2024-12-09 09:39:34	+25 h	α-Tocopherol	7.041	7.041
GELMNC	Exercise	Day 1	2024-12-08 14:02:59	+3 h	2-trans-octenoylcarnitine	0.229	0.229
GELMNC	Exercise	Day 1	2024-12-08 16:06:22	+5 h	2-trans-octenoylcarnitine	0.18	0.18
GELMNC	Exercise	Day 1	2024-12-08 18:10:17	+7 h	2-trans-octenoylcarnitine	0.187	0.187
GELMNC	Exercise	Day 1	2024-12-08 19:57:19	9h post VP	2-trans-octenoylcarnitine	0.187	0.187
GELMNC	Exercise	Day 1	2024-12-08 22:02:11	+11 h	2-trans-octenoylcarnitine	0.136	0.136
GELMNC	Exercise	Day 1	2024-12-09 00:00:56	+13 h	2-trans-octenoylcarnitine	0.084	0.084
GELMNC	Exercise	Day 1	2024-12-09 06:06:12	19h post VP	2-trans-octenoylcarnitine	0.321	0.321
GELMNC	Exercise	Day 1	2024-12-09 08:25:26	+21 h	2-trans-octenoylcarnitine	0.289	0.289
GELMNC	Exercise	Day 1	2024-12-09 10:02:00	+23 h	2-trans-octenoylcarnitine	0.07	0.07
GELMNC	Exercise	Day 1	2024-12-09 12:00:45	+25 h	2-trans-octenoylcarnitine	0.11	0.11
GELMNC	Exercise	Day 1	2024-12-08 14:02:59	+3 h	ACTA1	57.53	57.53
GELMNC	Exercise	Day 1	2024-12-08 16:06:22	+5 h	ACTA1	57.031	57.031
GELMNC	Exercise	Day 1	2024-12-08 18:10:17	+7 h	ACTA1	85.951	85.951
GELMNC	Exercise	Day 1	2024-12-08 19:57:19	9h post VP	ACTA1	52.01	52.01
GELMNC	Exercise	Day 1	2024-12-08 22:02:11	+11 h	ACTA1	73.7	73.7
GELMNC	Exercise	Day 1	2024-12-09 00:00:56	+13 h	ACTA1	123.416	123.416
GELMNC	Exercise	Day 1	2024-12-09 06:06:12	19h post VP	ACTA1	60.71	60.71
GELMNC	Exercise	Day 1	2024-12-09 08:25:26	+21 h	ACTA1	75.927	75.927
GELMNC	Exercise	Day 1	2024-12-09 10:02:00	+23 h	ACTA1	36.126	36.126
GELMNC	Exercise	Day 1	2024-12-09 12:00:45	+25 h	ACTA1	55.88	55.88
GELMNC	Exercise	Day 1	2024-12-08 14:02:59	+3 h	Alanine	1936.24	1936.24
GELMNC	Exercise	Day 1	2024-12-08 16:06:22	+5 h	Alanine	1943.01	1943.01
GELMNC	Exercise	Day 1	2024-12-08 18:10:17	+7 h	Alanine	1385.78	1385.78
GELMNC	Exercise	Day 1	2024-12-08 19:57:19	9h post VP	Alanine	2399.28	2399.28
GELMNC	Exercise	Day 1	2024-12-08 22:02:11	+11 h	Alanine	4200.48	4200.48
GELMNC	Exercise	Day 1	2024-12-09 00:00:56	+13 h	Alanine	3725.14	3725.14
GELMNC	Exercise	Day 1	2024-12-09 06:06:12	19h post VP	Alanine	2186.1	2186.1
GELMNC	Exercise	Day 1	2024-12-09 08:25:26	+21 h	Alanine	1952.56	1952.56
GELMNC	Exercise	Day 1	2024-12-09 10:02:00	+23 h	Alanine	1348.95	1348.95
GELMNC	Exercise	Day 1	2024-12-09 12:00:45	+25 h	Alanine	1313.91	1313.91
GELMNC	Exercise	Day 1	2024-12-08 14:02:59	+3 h	Albumin	407.289	407.289
GELMNC	Exercise	Day 1	2024-12-08 16:06:22	+5 h	Albumin	363.892	363.892
GELMNC	Exercise	Day 1	2024-12-08 18:10:17	+7 h	Albumin	421.774	421.774
GELMNC	Exercise	Day 1	2024-12-08 19:57:19	9h post VP	Albumin	471.662	471.662
GELMNC	Exercise	Day 1	2024-12-08 22:02:11	+11 h	Albumin	514.052	514.052
GELMNC	Exercise	Day 1	2024-12-09 00:00:56	+13 h	Albumin	293.63	293.63
GELMNC	Exercise	Day 1	2024-12-09 06:06:12	19h post VP	Albumin	460.004	460.004
GELMNC	Exercise	Day 1	2024-12-09 08:25:26	+21 h	Albumin	467.922	467.922
GELMNC	Exercise	Day 1	2024-12-09 10:02:00	+23 h	Albumin	259.69	259.69
GELMNC	Exercise	Day 1	2024-12-09 12:00:45	+25 h	Albumin	450.143	450.143
GELMNC	Exercise	Day 1	2024-12-08 14:02:59	+3 h	Alpha-amylase 1B	10612.6	10612.6
GELMNC	Exercise	Day 1	2024-12-08 16:06:22	+5 h	Alpha-amylase 1B	13350	13350
GELMNC	Exercise	Day 1	2024-12-08 18:10:17	+7 h	Alpha-amylase 1B	19881	19881
GELMNC	Exercise	Day 1	2024-12-08 19:57:19	9h post VP	Alpha-amylase 1B	4685.55	4685.55
GELMNC	Exercise	Day 1	2024-12-08 22:02:11	+11 h	Alpha-amylase 1B	8959.53	8959.53
GELMNC	Exercise	Day 1	2024-12-09 00:00:56	+13 h	Alpha-amylase 1B	6951.48	6951.48
GELMNC	Exercise	Day 1	2024-12-09 06:06:12	19h post VP	Alpha-amylase 1B	2364.26	2364.26
GELMNC	Exercise	Day 1	2024-12-09 08:25:26	+21 h	Alpha-amylase 1B	3075.78	3075.78
GELMNC	Exercise	Day 1	2024-12-09 10:02:00	+23 h	Alpha-amylase 1B	9382.77	9382.77
GELMNC	Exercise	Day 1	2024-12-09 12:00:45	+25 h	Alpha-amylase 1B	6551.87	6551.87
GELMNC	Exercise	Day 1	2024-12-08 14:02:59	+3 h	Alpha-enolase	10.968	10.968
GELMNC	Exercise	Day 1	2024-12-08 16:06:22	+5 h	Alpha-enolase	22.148	22.148
GELMNC	Exercise	Day 1	2024-12-08 18:10:17	+7 h	Alpha-enolase	37.197	37.197
GELMNC	Exercise	Day 1	2024-12-08 19:57:19	9h post VP	Alpha-enolase	12.288	12.288
GELMNC	Exercise	Day 1	2024-12-08 22:02:11	+11 h	Alpha-enolase	12.771	12.771
GELMNC	Exercise	Day 1	2024-12-09 00:00:56	+13 h	Alpha-enolase	22.351	22.351
GELMNC	Exercise	Day 1	2024-12-09 06:06:12	19h post VP	Alpha-enolase	21.333	21.333
GELMNC	Exercise	Day 1	2024-12-09 08:25:26	+21 h	Alpha-enolase	29.372	29.372
GELMNC	Exercise	Day 1	2024-12-09 10:02:00	+23 h	Alpha-enolase	16.847	16.847
GELMNC	Exercise	Day 1	2024-12-09 12:00:45	+25 h	Alpha-enolase	19.839	19.839
GELMNC	Exercise	Day 1	2024-12-08 14:02:59	+3 h	Arachidonic acid	3.281	3.281
GELMNC	Exercise	Day 1	2024-12-08 16:06:22	+5 h	Arachidonic acid	5.44	5.44
GELMNC	Exercise	Day 1	2024-12-08 18:10:17	+7 h	Arachidonic acid	33.625	33.625
GELMNC	Exercise	Day 1	2024-12-08 19:57:19	9h post VP	Arachidonic acid	4.375	4.375
GELMNC	Exercise	Day 1	2024-12-08 22:02:11	+11 h	Arachidonic acid	6.188	6.188
GELMNC	Exercise	Day 1	2024-12-09 00:00:56	+13 h	Arachidonic acid	11.121	11.121
GELMNC	Exercise	Day 1	2024-12-09 06:06:12	19h post VP	Arachidonic acid	25.028	25.028
GELMNC	Exercise	Day 1	2024-12-09 08:25:26	+21 h	Arachidonic acid	30.505	30.505
GELMNC	Exercise	Day 1	2024-12-09 10:02:00	+23 h	Arachidonic acid	1.187	1.187
GELMNC	Exercise	Day 1	2024-12-09 12:00:45	+25 h	Arachidonic acid	7.3	7.3
GELMNC	Exercise	Day 1	2024-12-08 14:02:59	+3 h	Aspartate aminotransferase	0.341	0.341
GELMNC	Exercise	Day 1	2024-12-08 16:06:22	+5 h	Aspartate aminotransferase	0.601	0.601
GELMNC	Exercise	Day 1	2024-12-08 18:10:17	+7 h	Aspartate aminotransferase	0.844	0.844
GELMNC	Exercise	Day 1	2024-12-08 19:57:19	9h post VP	Aspartate aminotransferase	0.391	0.391
GELMNC	Exercise	Day 1	2024-12-08 22:02:11	+11 h	Aspartate aminotransferase	0.619	0.619
GELMNC	Exercise	Day 1	2024-12-09 00:00:56	+13 h	Aspartate aminotransferase	0.821	0.821
GELMNC	Exercise	Day 1	2024-12-09 06:06:12	19h post VP	Aspartate aminotransferase	1.024	1.024
GELMNC	Exercise	Day 1	2024-12-09 08:25:26	+21 h	Aspartate aminotransferase	1.892	1.892
GELMNC	Exercise	Day 1	2024-12-09 10:02:00	+23 h	Aspartate aminotransferase	1.028	1.028
GELMNC	Exercise	Day 1	2024-12-09 12:00:45	+25 h	Aspartate aminotransferase	0.709	0.709
GELMNC	Exercise	Day 1	2024-12-08 14:02:59	+3 h	cAMP	17.408	17.408
GELMNC	Exercise	Day 1	2024-12-08 16:06:22	+5 h	cAMP	13.781	13.781
GELMNC	Exercise	Day 1	2024-12-08 18:10:17	+7 h	cAMP	0.001	12.0415
GELMNC	Exercise	Day 1	2024-12-08 19:57:19	9h post VP	cAMP	10.539	10.539
GELMNC	Exercise	Day 1	2024-12-08 22:02:11	+11 h	cAMP	34.884	34.884
GELMNC	Exercise	Day 1	2024-12-09 00:00:56	+13 h	cAMP	6.64	6.64
GELMNC	Exercise	Day 1	2024-12-09 06:06:12	19h post VP	cAMP	1.836	1.836
GELMNC	Exercise	Day 1	2024-12-09 08:25:26	+21 h	cAMP	3.149	3.149
GELMNC	Exercise	Day 1	2024-12-09 10:02:00	+23 h	cAMP	7.541	7.541
GELMNC	Exercise	Day 1	2024-12-09 12:00:45	+25 h	cAMP	2.333	2.333
GELMNC	Exercise	Day 1	2024-12-08 14:02:59	+3 h	Carbonic anhydrase 6	55.277	55.277
GELMNC	Exercise	Day 1	2024-12-08 16:06:22	+5 h	Carbonic anhydrase 6	44.928	44.928
GELMNC	Exercise	Day 1	2024-12-08 18:10:17	+7 h	Carbonic anhydrase 6	64.59	64.59
GELMNC	Exercise	Day 1	2024-12-08 19:57:19	9h post VP	Carbonic anhydrase 6	52.813	52.813
GELMNC	Exercise	Day 1	2024-12-08 22:02:11	+11 h	Carbonic anhydrase 6	34.639	34.639
GELMNC	Exercise	Day 1	2024-12-09 00:00:56	+13 h	Carbonic anhydrase 6	39.71	39.71
GELMNC	Exercise	Day 1	2024-12-09 06:06:12	19h post VP	Carbonic anhydrase 6	15.914	15.914
GELMNC	Exercise	Day 1	2024-12-09 08:25:26	+21 h	Carbonic anhydrase 6	16.287	16.287
GELMNC	Exercise	Day 1	2024-12-09 10:02:00	+23 h	Carbonic anhydrase 6	51.448	51.448
GELMNC	Exercise	Day 1	2024-12-09 12:00:45	+25 h	Carbonic anhydrase 6	49.338	49.338
GELMNC	Exercise	Day 1	2024-12-08 14:02:59	+3 h	Cholic acid	0.247	0.247
GELMNC	Exercise	Day 1	2024-12-08 16:06:22	+5 h	Cholic acid	0.06	0.06
GELMNC	Exercise	Day 1	2024-12-08 18:10:17	+7 h	Cholic acid	0.154	0.154
GELMNC	Exercise	Day 1	2024-12-08 19:57:19	9h post VP	Cholic acid	0.152	0.152
GELMNC	Exercise	Day 1	2024-12-08 22:02:11	+11 h	Cholic acid	0.737	0.737
GELMNC	Exercise	Day 1	2024-12-09 00:00:56	+13 h	Cholic acid	1.507	1.507
GELMNC	Exercise	Day 1	2024-12-09 06:06:12	19h post VP	Cholic acid	2.232	2.232
GELMNC	Exercise	Day 1	2024-12-09 08:25:26	+21 h	Cholic acid	1.742	1.742
GELMNC	Exercise	Day 1	2024-12-09 10:02:00	+23 h	Cholic acid	0.097	0.097
GELMNC	Exercise	Day 1	2024-12-09 12:00:45	+25 h	Cholic acid	0.375	0.375
GELMNC	Exercise	Day 1	2024-12-08 14:02:59	+3 h	Cortisol	10.192	10.192
GELMNC	Exercise	Day 1	2024-12-08 16:06:22	+5 h	Cortisol	3.344	3.344
GELMNC	Exercise	Day 1	2024-12-08 18:10:17	+7 h	Cortisol	3.959	3.959
GELMNC	Exercise	Day 1	2024-12-08 19:57:19	9h post VP	Cortisol	3.917	3.917
GELMNC	Exercise	Day 1	2024-12-08 22:02:11	+11 h	Cortisol	3.723	3.723
GELMNC	Exercise	Day 1	2024-12-09 00:00:56	+13 h	Cortisol	4.888	4.888
GELMNC	Exercise	Day 1	2024-12-09 06:06:12	19h post VP	Cortisol	4.011	4.011
GELMNC	Exercise	Day 1	2024-12-09 08:25:26	+21 h	Cortisol	5.5	5.5
GELMNC	Exercise	Day 1	2024-12-09 10:02:00	+23 h	Cortisol	10.775	10.775
GELMNC	Exercise	Day 1	2024-12-09 12:00:45	+25 h	Cortisol	4.701	4.701
GELMNC	Exercise	Day 1	2024-12-08 14:02:59	+3 h	Cortisone	5.944	5.944
GELMNC	Exercise	Day 1	2024-12-08 16:06:22	+5 h	Cortisone	4.832	4.832
GELMNC	Exercise	Day 1	2024-12-08 18:10:17	+7 h	Cortisone	2.732	2.732
GELMNC	Exercise	Day 1	2024-12-08 19:57:19	9h post VP	Cortisone	2.475	2.475
GELMNC	Exercise	Day 1	2024-12-08 22:02:11	+11 h	Cortisone	1.406	1.406
GELMNC	Exercise	Day 1	2024-12-09 00:00:56	+13 h	Cortisone	1.409	1.409
GELMNC	Exercise	Day 1	2024-12-09 06:06:12	19h post VP	Cortisone	4.901	4.901
GELMNC	Exercise	Day 1	2024-12-09 08:25:26	+21 h	Cortisone	9.653	9.653
GELMNC	Exercise	Day 1	2024-12-09 10:02:00	+23 h	Cortisone	9.41	9.41
GELMNC	Exercise	Day 1	2024-12-09 12:00:45	+25 h	Cortisone	7.057	7.057
GELMNC	Exercise	Day 1	2024-12-08 14:02:59	+3 h	Creatine	1276.12	1276.12
GELMNC	Exercise	Day 1	2024-12-08 16:06:22	+5 h	Creatine	1158.43	1158.43
GELMNC	Exercise	Day 1	2024-12-08 18:10:17	+7 h	Creatine	1182.03	1182.03
GELMNC	Exercise	Day 1	2024-12-08 19:57:19	9h post VP	Creatine	1121.45	1121.45
GELMNC	Exercise	Day 1	2024-12-08 22:02:11	+11 h	Creatine	2546.33	2546.33
GELMNC	Exercise	Day 1	2024-12-09 00:00:56	+13 h	Creatine	1357.42	1357.42
GELMNC	Exercise	Day 1	2024-12-09 06:06:12	19h post VP	Creatine	1839.51	1839.51
GELMNC	Exercise	Day 1	2024-12-09 08:25:26	+21 h	Creatine	2440.79	2440.79
GELMNC	Exercise	Day 1	2024-12-09 10:02:00	+23 h	Creatine	1178.96	1178.96
GELMNC	Exercise	Day 1	2024-12-09 12:00:45	+25 h	Creatine	1050.38	1050.38
GELMNC	Exercise	Day 1	2024-12-08 14:02:59	+3 h	Creatinine	685.687	685.687
GELMNC	Exercise	Day 1	2024-12-08 16:06:22	+5 h	Creatinine	495.451	495.451
GELMNC	Exercise	Day 1	2024-12-08 18:10:17	+7 h	Creatinine	472.652	472.652
GELMNC	Exercise	Day 1	2024-12-08 19:57:19	9h post VP	Creatinine	557.656	557.656
GELMNC	Exercise	Day 1	2024-12-08 22:02:11	+11 h	Creatinine	1246.26	1246.26
GELMNC	Exercise	Day 1	2024-12-09 00:00:56	+13 h	Creatinine	634.071	634.071
GELMNC	Exercise	Day 1	2024-12-09 06:06:12	19h post VP	Creatinine	657.98	657.98
GELMNC	Exercise	Day 1	2024-12-09 08:25:26	+21 h	Creatinine	649.878	649.878
GELMNC	Exercise	Day 1	2024-12-09 10:02:00	+23 h	Creatinine	419.051	419.051
GELMNC	Exercise	Day 1	2024-12-09 12:00:45	+25 h	Creatinine	439.346	439.346
GELMNC	Exercise	Day 1	2024-12-08 14:02:59	+3 h	Cystatin-A	24.175	24.175
GELMNC	Exercise	Day 1	2024-12-08 16:06:22	+5 h	Cystatin-A	33.323	33.323
GELMNC	Exercise	Day 1	2024-12-08 18:10:17	+7 h	Cystatin-A	77.659	77.659
GELMNC	Exercise	Day 1	2024-12-08 19:57:19	9h post VP	Cystatin-A	23.514	23.514
GELMNC	Exercise	Day 1	2024-12-08 22:02:11	+11 h	Cystatin-A	35.777	35.777
GELMNC	Exercise	Day 1	2024-12-09 00:00:56	+13 h	Cystatin-A	54.267	54.267
GELMNC	Exercise	Day 1	2024-12-09 06:06:12	19h post VP	Cystatin-A	45.746	45.746
GELMNC	Exercise	Day 1	2024-12-09 08:25:26	+21 h	Cystatin-A	53.627	53.627
GELMNC	Exercise	Day 1	2024-12-09 10:02:00	+23 h	Cystatin-A	43.141	43.141
GELMNC	Exercise	Day 1	2024-12-09 12:00:45	+25 h	Cystatin-A	43.238	43.238
GELMNC	Exercise	Day 1	2024-12-08 14:02:59	+3 h	Cystatin-B	20.204	20.204
GELMNC	Exercise	Day 1	2024-12-08 16:06:22	+5 h	Cystatin-B	39.839	39.839
GELMNC	Exercise	Day 1	2024-12-08 18:10:17	+7 h	Cystatin-B	77.008	77.008
GELMNC	Exercise	Day 1	2024-12-08 19:57:19	9h post VP	Cystatin-B	19.714	19.714
GELMNC	Exercise	Day 1	2024-12-08 22:02:11	+11 h	Cystatin-B	43.979	43.979
GELMNC	Exercise	Day 1	2024-12-09 00:00:56	+13 h	Cystatin-B	73.701	73.701
GELMNC	Exercise	Day 1	2024-12-09 06:06:12	19h post VP	Cystatin-B	55.976	55.976
GELMNC	Exercise	Day 1	2024-12-09 08:25:26	+21 h	Cystatin-B	90.902	90.902
GELMNC	Exercise	Day 1	2024-12-09 10:02:00	+23 h	Cystatin-B	78.906	78.906
GELMNC	Exercise	Day 1	2024-12-09 12:00:45	+25 h	Cystatin-B	53.049	53.049
GELMNC	Exercise	Day 1	2024-12-08 14:02:59	+3 h	Cystatin-C	13.342	13.342
GELMNC	Exercise	Day 1	2024-12-08 16:06:22	+5 h	Cystatin-C	14.746	14.746
GELMNC	Exercise	Day 1	2024-12-08 18:10:17	+7 h	Cystatin-C	15.527	15.527
GELMNC	Exercise	Day 1	2024-12-08 19:57:19	9h post VP	Cystatin-C	15.284	15.284
GELMNC	Exercise	Day 1	2024-12-08 22:02:11	+11 h	Cystatin-C	11.255	11.255
GELMNC	Exercise	Day 1	2024-12-09 00:00:56	+13 h	Cystatin-C	13.404	13.404
GELMNC	Exercise	Day 1	2024-12-09 06:06:12	19h post VP	Cystatin-C	4.736	4.736
GELMNC	Exercise	Day 1	2024-12-09 08:25:26	+21 h	Cystatin-C	4.056	4.056
GELMNC	Exercise	Day 1	2024-12-09 10:02:00	+23 h	Cystatin-C	17.534	17.534
GELMNC	Exercise	Day 1	2024-12-09 12:00:45	+25 h	Cystatin-C	11.271	11.271
GELMNC	Exercise	Day 1	2024-12-08 14:02:59	+3 h	Cystatin-SA	8.174	8.174
GELMNC	Exercise	Day 1	2024-12-08 16:06:22	+5 h	Cystatin-SA	7.964	7.964
GELMNC	Exercise	Day 1	2024-12-08 18:10:17	+7 h	Cystatin-SA	8.232	8.232
GELMNC	Exercise	Day 1	2024-12-08 19:57:19	9h post VP	Cystatin-SA	8.422	8.422
GELMNC	Exercise	Day 1	2024-12-08 22:02:11	+11 h	Cystatin-SA	7.726	7.726
GELMNC	Exercise	Day 1	2024-12-09 00:00:56	+13 h	Cystatin-SA	7.578	7.578
GELMNC	Exercise	Day 1	2024-12-09 06:06:12	19h post VP	Cystatin-SA	7.607	7.607
GELMNC	Exercise	Day 1	2024-12-09 08:25:26	+21 h	Cystatin-SA	7.478	7.478
GELMNC	Exercise	Day 1	2024-12-09 10:02:00	+23 h	Cystatin-SA	8.977	8.977
GELMNC	Exercise	Day 1	2024-12-09 12:00:45	+25 h	Cystatin-SA	7.719	7.719
GELMNC	Exercise	Day 1	2024-12-08 14:02:59	+3 h	Decanoylcarnitine	0.013	0.013
GELMNC	Exercise	Day 1	2024-12-08 16:06:22	+5 h	Decanoylcarnitine	0.012	0.012
GELMNC	Exercise	Day 1	2024-12-08 18:10:17	+7 h	Decanoylcarnitine	0.01	0.01
GELMNC	Exercise	Day 1	2024-12-08 19:57:19	9h post VP	Decanoylcarnitine	0.011	0.011
GELMNC	Exercise	Day 1	2024-12-08 22:02:11	+11 h	Decanoylcarnitine	0.011	0.011
GELMNC	Exercise	Day 1	2024-12-09 00:00:56	+13 h	Decanoylcarnitine	0.011	0.011
GELMNC	Exercise	Day 1	2024-12-09 06:06:12	19h post VP	Decanoylcarnitine	0.014	0.014
GELMNC	Exercise	Day 1	2024-12-09 08:25:26	+21 h	Decanoylcarnitine	0.014	0.014
GELMNC	Exercise	Day 1	2024-12-09 10:02:00	+23 h	Decanoylcarnitine	0.011	0.011
GELMNC	Exercise	Day 1	2024-12-09 12:00:45	+25 h	Decanoylcarnitine	0.012	0.012
GELMNC	Exercise	Day 1	2024-12-08 14:02:59	+3 h	DHEAS	1.105	1.105
GELMNC	Exercise	Day 1	2024-12-08 16:06:22	+5 h	DHEAS	1.085	1.085
GELMNC	Exercise	Day 1	2024-12-08 18:10:17	+7 h	DHEAS	1.111	1.111
GELMNC	Exercise	Day 1	2024-12-08 19:57:19	9h post VP	DHEAS	0.977	0.977
GELMNC	Exercise	Day 1	2024-12-08 22:02:11	+11 h	DHEAS	0.707	0.707
GELMNC	Exercise	Day 1	2024-12-09 00:00:56	+13 h	DHEAS	1.161	1.161
GELMNC	Exercise	Day 1	2024-12-09 06:06:12	19h post VP	DHEAS	2.928	2.928
GELMNC	Exercise	Day 1	2024-12-09 08:25:26	+21 h	DHEAS	3.58	3.58
GELMNC	Exercise	Day 1	2024-12-09 10:02:00	+23 h	DHEAS	0.81	0.81
GELMNC	Exercise	Day 1	2024-12-09 12:00:45	+25 h	DHEAS	1.197	1.197
GELMNC	Exercise	Day 1	2024-12-08 14:02:59	+3 h	Fructose-bisphosphate aldolase A	2.488	2.488
GELMNC	Exercise	Day 1	2024-12-08 16:06:22	+5 h	Fructose-bisphosphate aldolase A	2.582	2.582
GELMNC	Exercise	Day 1	2024-12-08 18:10:17	+7 h	Fructose-bisphosphate aldolase A	4.967	4.967
GELMNC	Exercise	Day 1	2024-12-08 19:57:19	9h post VP	Fructose-bisphosphate aldolase A	2.329	2.329
GELMNC	Exercise	Day 1	2024-12-08 22:02:11	+11 h	Fructose-bisphosphate aldolase A	3.453	3.453
GELMNC	Exercise	Day 1	2024-12-09 00:00:56	+13 h	Fructose-bisphosphate aldolase A	5.958	5.958
GELMNC	Exercise	Day 1	2024-12-09 06:06:12	19h post VP	Fructose-bisphosphate aldolase A	8.932	8.932
GELMNC	Exercise	Day 1	2024-12-09 08:25:26	+21 h	Fructose-bisphosphate aldolase A	7.637	7.637
GELMNC	Exercise	Day 1	2024-12-09 10:02:00	+23 h	Fructose-bisphosphate aldolase A	4.571	4.571
GELMNC	Exercise	Day 1	2024-12-09 12:00:45	+25 h	Fructose-bisphosphate aldolase A	4.249	4.249
GELMNC	Exercise	Day 1	2024-12-08 14:02:59	+3 h	Glutamic acid	2473.24	2473.24
GELMNC	Exercise	Day 1	2024-12-08 16:06:22	+5 h	Glutamic acid	4596.06	4596.06
GELMNC	Exercise	Day 1	2024-12-08 18:10:17	+7 h	Glutamic acid	3233.01	3233.01
GELMNC	Exercise	Day 1	2024-12-08 19:57:19	9h post VP	Glutamic acid	2985.22	2985.22
GELMNC	Exercise	Day 1	2024-12-08 22:02:11	+11 h	Glutamic acid	4589.02	4589.02
GELMNC	Exercise	Day 1	2024-12-09 00:00:56	+13 h	Glutamic acid	4490.92	4490.92
GELMNC	Exercise	Day 1	2024-12-09 06:06:12	19h post VP	Glutamic acid	2558.02	2558.02
GELMNC	Exercise	Day 1	2024-12-09 08:25:26	+21 h	Glutamic acid	2650.3	2650.3
GELMNC	Exercise	Day 1	2024-12-09 10:02:00	+23 h	Glutamic acid	3541.48	3541.48
GELMNC	Exercise	Day 1	2024-12-09 12:00:45	+25 h	Glutamic acid	1820.45	1820.45
GELMNC	Exercise	Day 1	2024-12-08 14:02:59	+3 h	Glutamine	149810	149810
GELMNC	Exercise	Day 1	2024-12-08 16:06:22	+5 h	Glutamine	311023	311023
GELMNC	Exercise	Day 1	2024-12-08 18:10:17	+7 h	Glutamine	1.51369e+06	1.51369e+06
GELMNC	Exercise	Day 1	2024-12-08 19:57:19	9h post VP	Glutamine	339452	339452
GELMNC	Exercise	Day 1	2024-12-08 22:02:11	+11 h	Glutamine	222383	222383
GELMNC	Exercise	Day 1	2024-12-09 00:00:56	+13 h	Glutamine	1.12895e+06	1.12895e+06
GELMNC	Exercise	Day 1	2024-12-09 06:06:12	19h post VP	Glutamine	644275	644275
GELMNC	Exercise	Day 1	2024-12-09 08:25:26	+21 h	Glutamine	866986	866986
GELMNC	Exercise	Day 1	2024-12-09 10:02:00	+23 h	Glutamine	227569	227569
GELMNC	Exercise	Day 1	2024-12-09 12:00:45	+25 h	Glutamine	206941	206941
GELMNC	Exercise	Day 1	2024-12-08 14:02:59	+3 h	GSTO1	1.461	1.461
GELMNC	Exercise	Day 1	2024-12-08 16:06:22	+5 h	GSTO1	2.179	2.179
GELMNC	Exercise	Day 1	2024-12-08 18:10:17	+7 h	GSTO1	3.676	3.676
GELMNC	Exercise	Day 1	2024-12-08 19:57:19	9h post VP	GSTO1	1.204	1.204
GELMNC	Exercise	Day 1	2024-12-08 22:02:11	+11 h	GSTO1	2.26	2.26
GELMNC	Exercise	Day 1	2024-12-09 00:00:56	+13 h	GSTO1	3.129	3.129
GELMNC	Exercise	Day 1	2024-12-09 06:06:12	19h post VP	GSTO1	3.184	3.184
GELMNC	Exercise	Day 1	2024-12-09 08:25:26	+21 h	GSTO1	4.326	4.326
GELMNC	Exercise	Day 1	2024-12-09 10:02:00	+23 h	GSTO1	2.411	2.411
GELMNC	Exercise	Day 1	2024-12-09 12:00:45	+25 h	GSTO1	2.798	2.798
GELMNC	Exercise	Day 1	2024-12-08 14:02:59	+3 h	GAPDH	7.856	7.856
GELMNC	Exercise	Day 1	2024-12-08 16:06:22	+5 h	GAPDH	17.267	17.267
GELMNC	Exercise	Day 1	2024-12-08 18:10:17	+7 h	GAPDH	20.826	20.826
GELMNC	Exercise	Day 1	2024-12-08 19:57:19	9h post VP	GAPDH	11.123	11.123
GELMNC	Exercise	Day 1	2024-12-08 22:02:11	+11 h	GAPDH	17.056	17.056
GELMNC	Exercise	Day 1	2024-12-09 00:00:56	+13 h	GAPDH	15.91	15.91
GELMNC	Exercise	Day 1	2024-12-09 06:06:12	19h post VP	GAPDH	21.466	21.466
GELMNC	Exercise	Day 1	2024-12-09 08:25:26	+21 h	GAPDH	39.289	39.289
GELMNC	Exercise	Day 1	2024-12-09 10:02:00	+23 h	GAPDH	15.774	15.774
GELMNC	Exercise	Day 1	2024-12-09 12:00:45	+25 h	GAPDH	18.165	18.165
GELMNC	Exercise	Day 1	2024-12-08 14:02:59	+3 h	Glycocholic acid	3.125	3.125
GELMNC	Exercise	Day 1	2024-12-08 16:06:22	+5 h	Glycocholic acid	4.983	4.983
GELMNC	Exercise	Day 1	2024-12-08 18:10:17	+7 h	Glycocholic acid	4.625	4.625
GELMNC	Exercise	Day 1	2024-12-08 19:57:19	9h post VP	Glycocholic acid	4.317	4.317
GELMNC	Exercise	Day 1	2024-12-08 22:02:11	+11 h	Glycocholic acid	8.812	8.812
GELMNC	Exercise	Day 1	2024-12-09 00:00:56	+13 h	Glycocholic acid	6.331	6.331
GELMNC	Exercise	Day 1	2024-12-09 06:06:12	19h post VP	Glycocholic acid	14.688	14.688
GELMNC	Exercise	Day 1	2024-12-09 08:25:26	+21 h	Glycocholic acid	18.475	18.475
GELMNC	Exercise	Day 1	2024-12-09 10:02:00	+23 h	Glycocholic acid	2.246	2.246
GELMNC	Exercise	Day 1	2024-12-09 12:00:45	+25 h	Glycocholic acid	4.228	4.228
GELMNC	Exercise	Day 1	2024-12-08 14:02:59	+3 h	Glycoursodeoxycholic acid	0.127	0.127
GELMNC	Exercise	Day 1	2024-12-08 16:06:22	+5 h	Glycoursodeoxycholic acid	0.327	0.327
GELMNC	Exercise	Day 1	2024-12-08 18:10:17	+7 h	Glycoursodeoxycholic acid	0.184	0.184
GELMNC	Exercise	Day 1	2024-12-08 19:57:19	9h post VP	Glycoursodeoxycholic acid	0.242	0.242
GELMNC	Exercise	Day 1	2024-12-08 22:02:11	+11 h	Glycoursodeoxycholic acid	0.417	0.417
GELMNC	Exercise	Day 1	2024-12-09 00:00:56	+13 h	Glycoursodeoxycholic acid	0.448	0.448
GELMNC	Exercise	Day 1	2024-12-09 06:06:12	19h post VP	Glycoursodeoxycholic acid	0.923	0.923
GELMNC	Exercise	Day 1	2024-12-09 08:25:26	+21 h	Glycoursodeoxycholic acid	1.02	1.02
GELMNC	Exercise	Day 1	2024-12-09 10:02:00	+23 h	Glycoursodeoxycholic acid	0.1	0.1
GELMNC	Exercise	Day 1	2024-12-09 12:00:45	+25 h	Glycoursodeoxycholic acid	0.318	0.318
GELMNC	Exercise	Day 1	2024-12-08 14:02:59	+3 h	HSP family A member 8	1.199	1.199
GELMNC	Exercise	Day 1	2024-12-08 16:06:22	+5 h	HSP family A member 8	1.295	1.295
GELMNC	Exercise	Day 1	2024-12-08 18:10:17	+7 h	HSP family A member 8	2.542	2.542
GELMNC	Exercise	Day 1	2024-12-08 19:57:19	9h post VP	HSP family A member 8	0.794	0.794
GELMNC	Exercise	Day 1	2024-12-08 22:02:11	+11 h	HSP family A member 8	1.476	1.476
GELMNC	Exercise	Day 1	2024-12-09 00:00:56	+13 h	HSP family A member 8	1.841	1.841
GELMNC	Exercise	Day 1	2024-12-09 06:06:12	19h post VP	HSP family A member 8	1.418	1.418
GELMNC	Exercise	Day 1	2024-12-09 08:25:26	+21 h	HSP family A member 8	1.539	1.539
GELMNC	Exercise	Day 1	2024-12-09 10:02:00	+23 h	HSP family A member 8	1.438	1.438
GELMNC	Exercise	Day 1	2024-12-09 12:00:45	+25 h	HSP family A member 8	1.293	1.293
GELMNC	Exercise	Day 1	2024-12-08 14:02:59	+3 h	HSPB1	0.294	0.294
GELMNC	Exercise	Day 1	2024-12-08 16:06:22	+5 h	HSPB1	0.357	0.357
GELMNC	Exercise	Day 1	2024-12-08 18:10:17	+7 h	HSPB1	0.542	0.542
GELMNC	Exercise	Day 1	2024-12-08 19:57:19	9h post VP	HSPB1	0.282	0.282
GELMNC	Exercise	Day 1	2024-12-08 22:02:11	+11 h	HSPB1	0.309	0.309
GELMNC	Exercise	Day 1	2024-12-09 00:00:56	+13 h	HSPB1	0.32	0.32
GELMNC	Exercise	Day 1	2024-12-09 06:06:12	19h post VP	HSPB1	0.195	0.195
GELMNC	Exercise	Day 1	2024-12-09 08:25:26	+21 h	HSPB1	0.202	0.202
GELMNC	Exercise	Day 1	2024-12-09 10:02:00	+23 h	HSPB1	0.187	0.187
GELMNC	Exercise	Day 1	2024-12-09 12:00:45	+25 h	HSPB1	0.213	0.213
GELMNC	Exercise	Day 1	2024-12-08 14:02:59	+3 h	Histamine	0.046	0.046
GELMNC	Exercise	Day 1	2024-12-08 16:06:22	+5 h	Histamine	0.077	0.077
GELMNC	Exercise	Day 1	2024-12-08 18:10:17	+7 h	Histamine	0.102	0.102
GELMNC	Exercise	Day 1	2024-12-08 19:57:19	9h post VP	Histamine	0.001	0.109846
GELMNC	Exercise	Day 1	2024-12-08 22:02:11	+11 h	Histamine	0.119	0.119
GELMNC	Exercise	Day 1	2024-12-09 00:00:56	+13 h	Histamine	0.092	0.092
GELMNC	Exercise	Day 1	2024-12-09 06:06:12	19h post VP	Histamine	0.203	0.203
GELMNC	Exercise	Day 1	2024-12-09 08:25:26	+21 h	Histamine	0.258	0.258
GELMNC	Exercise	Day 1	2024-12-09 10:02:00	+23 h	Histamine	0.045	0.045
GELMNC	Exercise	Day 1	2024-12-09 12:00:45	+25 h	Histamine	0.031	0.031
GELMNC	Exercise	Day 1	2024-12-08 14:02:59	+3 h	Hypoxanthine	152.2	152.2
GELMNC	Exercise	Day 1	2024-12-08 16:06:22	+5 h	Hypoxanthine	129.606	129.606
GELMNC	Exercise	Day 1	2024-12-08 18:10:17	+7 h	Hypoxanthine	728.54	728.54
GELMNC	Exercise	Day 1	2024-12-08 19:57:19	9h post VP	Hypoxanthine	144.712	144.712
GELMNC	Exercise	Day 1	2024-12-08 22:02:11	+11 h	Hypoxanthine	138.037	138.037
GELMNC	Exercise	Day 1	2024-12-09 00:00:56	+13 h	Hypoxanthine	1020.62	1020.62
GELMNC	Exercise	Day 1	2024-12-09 06:06:12	19h post VP	Hypoxanthine	395.076	395.076
GELMNC	Exercise	Day 1	2024-12-09 08:25:26	+21 h	Hypoxanthine	552.874	552.874
GELMNC	Exercise	Day 1	2024-12-09 10:02:00	+23 h	Hypoxanthine	53.864	53.864
GELMNC	Exercise	Day 1	2024-12-09 12:00:45	+25 h	Hypoxanthine	191.981	191.981
GELMNC	Exercise	Day 1	2024-12-08 14:02:59	+3 h	IL-36α	0.247	0.247
GELMNC	Exercise	Day 1	2024-12-08 16:06:22	+5 h	IL-36α	0.252	0.252
GELMNC	Exercise	Day 1	2024-12-08 18:10:17	+7 h	IL-36α	0.957	0.957
GELMNC	Exercise	Day 1	2024-12-08 19:57:19	9h post VP	IL-36α	0.126	0.126
GELMNC	Exercise	Day 1	2024-12-08 22:02:11	+11 h	IL-36α	0.631	0.631
GELMNC	Exercise	Day 1	2024-12-09 00:00:56	+13 h	IL-36α	0.659	0.659
GELMNC	Exercise	Day 1	2024-12-09 06:06:12	19h post VP	IL-36α	0.355	0.355
GELMNC	Exercise	Day 1	2024-12-09 08:25:26	+21 h	IL-36α	0.417	0.417
GELMNC	Exercise	Day 1	2024-12-09 10:02:00	+23 h	IL-36α	0.571	0.571
GELMNC	Exercise	Day 1	2024-12-09 12:00:45	+25 h	IL-36α	0.557	0.557
GELMNC	Exercise	Day 1	2024-12-08 14:02:59	+3 h	Kynurenic acid	0.794	0.794
GELMNC	Exercise	Day 1	2024-12-08 16:06:22	+5 h	Kynurenic acid	0.205	0.205
GELMNC	Exercise	Day 1	2024-12-08 18:10:17	+7 h	Kynurenic acid	0.467	0.467
GELMNC	Exercise	Day 1	2024-12-08 19:57:19	9h post VP	Kynurenic acid	0.76	0.76
GELMNC	Exercise	Day 1	2024-12-08 22:02:11	+11 h	Kynurenic acid	0.276	0.276
GELMNC	Exercise	Day 1	2024-12-09 00:00:56	+13 h	Kynurenic acid	0.685	0.685
GELMNC	Exercise	Day 1	2024-12-09 06:06:12	19h post VP	Kynurenic acid	2.846	2.846
GELMNC	Exercise	Day 1	2024-12-09 08:25:26	+21 h	Kynurenic acid	5.699	5.699
GELMNC	Exercise	Day 1	2024-12-09 10:02:00	+23 h	Kynurenic acid	0.663	0.663
GELMNC	Exercise	Day 1	2024-12-09 12:00:45	+25 h	Kynurenic acid	0.506	0.506
GELMNC	Exercise	Day 1	2024-12-08 14:02:59	+3 h	LDHA	1.342	1.342
GELMNC	Exercise	Day 1	2024-12-08 16:06:22	+5 h	LDHA	2.251	2.251
GELMNC	Exercise	Day 1	2024-12-08 18:10:17	+7 h	LDHA	4.465	4.465
GELMNC	Exercise	Day 1	2024-12-08 19:57:19	9h post VP	LDHA	1.632	1.632
GELMNC	Exercise	Day 1	2024-12-08 22:02:11	+11 h	LDHA	1.47	1.47
GELMNC	Exercise	Day 1	2024-12-09 00:00:56	+13 h	LDHA	3.48	3.48
GELMNC	Exercise	Day 1	2024-12-09 06:06:12	19h post VP	LDHA	4.357	4.357
GELMNC	Exercise	Day 1	2024-12-09 08:25:26	+21 h	LDHA	5.473	5.473
GELMNC	Exercise	Day 1	2024-12-09 10:02:00	+23 h	LDHA	2.823	2.823
GELMNC	Exercise	Day 1	2024-12-09 12:00:45	+25 h	LDHA	2.313	2.313
GELMNC	Exercise	Day 1	2024-12-08 14:02:59	+3 h	Leucine	1146.62	1146.62
GELMNC	Exercise	Day 1	2024-12-08 16:06:22	+5 h	Leucine	966.098	966.098
GELMNC	Exercise	Day 1	2024-12-08 18:10:17	+7 h	Leucine	1189.74	1189.74
GELMNC	Exercise	Day 1	2024-12-08 19:57:19	9h post VP	Leucine	931.366	931.366
GELMNC	Exercise	Day 1	2024-12-08 22:02:11	+11 h	Leucine	2768.12	2768.12
GELMNC	Exercise	Day 1	2024-12-09 00:00:56	+13 h	Leucine	1280.29	1280.29
GELMNC	Exercise	Day 1	2024-12-09 06:06:12	19h post VP	Leucine	1833.23	1833.23
GELMNC	Exercise	Day 1	2024-12-09 08:25:26	+21 h	Leucine	2678.24	2678.24
GELMNC	Exercise	Day 1	2024-12-09 10:02:00	+23 h	Leucine	1023.93	1023.93
GELMNC	Exercise	Day 1	2024-12-09 12:00:45	+25 h	Leucine	855.413	855.413
GELMNC	Exercise	Day 1	2024-12-08 14:02:59	+3 h	Linoleic acid	7.338	7.338
GELMNC	Exercise	Day 1	2024-12-08 16:06:22	+5 h	Linoleic acid	4.968	4.968
GELMNC	Exercise	Day 1	2024-12-08 18:10:17	+7 h	Linoleic acid	57.354	57.354
GELMNC	Exercise	Day 1	2024-12-08 19:57:19	9h post VP	Linoleic acid	6.101	6.101
GELMNC	Exercise	Day 1	2024-12-08 22:02:11	+11 h	Linoleic acid	90.414	90.414
GELMNC	Exercise	Day 1	2024-12-09 00:00:56	+13 h	Linoleic acid	30.364	30.364
GELMNC	Exercise	Day 1	2024-12-09 06:06:12	19h post VP	Linoleic acid	25.689	25.689
GELMNC	Exercise	Day 1	2024-12-09 08:25:26	+21 h	Linoleic acid	31.731	31.731
GELMNC	Exercise	Day 1	2024-12-09 10:02:00	+23 h	Linoleic acid	0.042	5.95976
GELMNC	Exercise	Day 1	2024-12-09 12:00:45	+25 h	Linoleic acid	15.855	15.855
GELMNC	Exercise	Day 1	2024-12-08 14:02:59	+3 h	Linoleoyl ethanolamide	0.069	0.069
GELMNC	Exercise	Day 1	2024-12-08 16:06:22	+5 h	Linoleoyl ethanolamide	0.024	0.024
GELMNC	Exercise	Day 1	2024-12-08 18:10:17	+7 h	Linoleoyl ethanolamide	0.201	0.201
GELMNC	Exercise	Day 1	2024-12-08 19:57:19	9h post VP	Linoleoyl ethanolamide	0.017	0.017
GELMNC	Exercise	Day 1	2024-12-08 22:02:11	+11 h	Linoleoyl ethanolamide	0.272	0.272
GELMNC	Exercise	Day 1	2024-12-09 00:00:56	+13 h	Linoleoyl ethanolamide	0.035	0.035
GELMNC	Exercise	Day 1	2024-12-09 06:06:12	19h post VP	Linoleoyl ethanolamide	0.066	0.066
GELMNC	Exercise	Day 1	2024-12-09 08:25:26	+21 h	Linoleoyl ethanolamide	0.061	0.061
GELMNC	Exercise	Day 1	2024-12-09 10:02:00	+23 h	Linoleoyl ethanolamide	0.005	0.005
GELMNC	Exercise	Day 1	2024-12-09 12:00:45	+25 h	Linoleoyl ethanolamide	0.067	0.067
GELMNC	Exercise	Day 1	2024-12-08 14:02:59	+3 h	N-lactoyl-phenylalanine	1.632	1.632
GELMNC	Exercise	Day 1	2024-12-08 16:06:22	+5 h	N-lactoyl-phenylalanine	1.37	1.37
GELMNC	Exercise	Day 1	2024-12-08 18:10:17	+7 h	N-lactoyl-phenylalanine	1.172	1.172
GELMNC	Exercise	Day 1	2024-12-08 19:57:19	9h post VP	N-lactoyl-phenylalanine	2.705	2.705
GELMNC	Exercise	Day 1	2024-12-08 22:02:11	+11 h	N-lactoyl-phenylalanine	5.062	5.062
GELMNC	Exercise	Day 1	2024-12-09 00:00:56	+13 h	N-lactoyl-phenylalanine	1.771	1.771
GELMNC	Exercise	Day 1	2024-12-09 06:06:12	19h post VP	N-lactoyl-phenylalanine	5.469	5.469
GELMNC	Exercise	Day 1	2024-12-09 08:25:26	+21 h	N-lactoyl-phenylalanine	5.67	5.67
GELMNC	Exercise	Day 1	2024-12-09 10:02:00	+23 h	N-lactoyl-phenylalanine	1.778	1.778
GELMNC	Exercise	Day 1	2024-12-09 12:00:45	+25 h	N-lactoyl-phenylalanine	1.542	1.542
GELMNC	Exercise	Day 1	2024-12-08 14:02:59	+3 h	Nicotinic acid	92.541	92.541
GELMNC	Exercise	Day 1	2024-12-08 16:06:22	+5 h	Nicotinic acid	1157.57	1157.57
GELMNC	Exercise	Day 1	2024-12-08 18:10:17	+7 h	Nicotinic acid	1084.27	1084.27
GELMNC	Exercise	Day 1	2024-12-08 19:57:19	9h post VP	Nicotinic acid	235.498	235.498
GELMNC	Exercise	Day 1	2024-12-08 22:02:11	+11 h	Nicotinic acid	308.252	308.252
GELMNC	Exercise	Day 1	2024-12-09 00:00:56	+13 h	Nicotinic acid	769.273	769.273
GELMNC	Exercise	Day 1	2024-12-09 06:06:12	19h post VP	Nicotinic acid	326.452	326.452
GELMNC	Exercise	Day 1	2024-12-09 08:25:26	+21 h	Nicotinic acid	345.933	345.933
GELMNC	Exercise	Day 1	2024-12-09 10:02:00	+23 h	Nicotinic acid	79.998	79.998
GELMNC	Exercise	Day 1	2024-12-09 12:00:45	+25 h	Nicotinic acid	178.308	178.308
GELMNC	Exercise	Day 1	2024-12-08 14:02:59	+3 h	Octanoylcarnitine	0.17	0.17
GELMNC	Exercise	Day 1	2024-12-08 16:06:22	+5 h	Octanoylcarnitine	0.135	0.135
GELMNC	Exercise	Day 1	2024-12-08 18:10:17	+7 h	Octanoylcarnitine	0.096	0.096
GELMNC	Exercise	Day 1	2024-12-08 19:57:19	9h post VP	Octanoylcarnitine	0.115	0.115
GELMNC	Exercise	Day 1	2024-12-08 22:02:11	+11 h	Octanoylcarnitine	0.136	0.136
GELMNC	Exercise	Day 1	2024-12-09 00:00:56	+13 h	Octanoylcarnitine	0.101	0.101
GELMNC	Exercise	Day 1	2024-12-09 06:06:12	19h post VP	Octanoylcarnitine	0.184	0.184
GELMNC	Exercise	Day 1	2024-12-09 08:25:26	+21 h	Octanoylcarnitine	0.226	0.226
GELMNC	Exercise	Day 1	2024-12-09 10:02:00	+23 h	Octanoylcarnitine	0.122	0.122
GELMNC	Exercise	Day 1	2024-12-09 12:00:45	+25 h	Octanoylcarnitine	0.183	0.183
GELMNC	Exercise	Day 1	2024-12-08 14:02:59	+3 h	Oleoyl ethanolamide	0.02	0.02
GELMNC	Exercise	Day 1	2024-12-08 16:06:22	+5 h	Oleoyl ethanolamide	0.015	0.015
GELMNC	Exercise	Day 1	2024-12-08 18:10:17	+7 h	Oleoyl ethanolamide	0.074	0.074
GELMNC	Exercise	Day 1	2024-12-08 19:57:19	9h post VP	Oleoyl ethanolamide	0.008	0.008
GELMNC	Exercise	Day 1	2024-12-08 22:02:11	+11 h	Oleoyl ethanolamide	0.099	0.099
GELMNC	Exercise	Day 1	2024-12-09 00:00:56	+13 h	Oleoyl ethanolamide	0.018	0.018
GELMNC	Exercise	Day 1	2024-12-09 06:06:12	19h post VP	Oleoyl ethanolamide	0.061	0.061
GELMNC	Exercise	Day 1	2024-12-09 08:25:26	+21 h	Oleoyl ethanolamide	0.064	0.064
GELMNC	Exercise	Day 1	2024-12-09 10:02:00	+23 h	Oleoyl ethanolamide	0.008	0.008
GELMNC	Exercise	Day 1	2024-12-09 12:00:45	+25 h	Oleoyl ethanolamide	0.019	0.019
GELMNC	Exercise	Day 1	2024-12-08 14:02:59	+3 h	Palmitoleoyl ethanolamide	0.002	0.002
GELMNC	Exercise	Day 1	2024-12-08 16:06:22	+5 h	Palmitoleoyl ethanolamide	0.004	0.004
GELMNC	Exercise	Day 1	2024-12-08 18:10:17	+7 h	Palmitoleoyl ethanolamide	0.019	0.019
GELMNC	Exercise	Day 1	2024-12-08 19:57:19	9h post VP	Palmitoleoyl ethanolamide	0.001	0.001
GELMNC	Exercise	Day 1	2024-12-08 22:02:11	+11 h	Palmitoleoyl ethanolamide	0.005	0.005
GELMNC	Exercise	Day 1	2024-12-09 00:00:56	+13 h	Palmitoleoyl ethanolamide	0.005	0.005
GELMNC	Exercise	Day 1	2024-12-09 06:06:12	19h post VP	Palmitoleoyl ethanolamide	0.016	0.016
GELMNC	Exercise	Day 1	2024-12-09 08:25:26	+21 h	Palmitoleoyl ethanolamide	0.018	0.018
GELMNC	Exercise	Day 1	2024-12-09 10:02:00	+23 h	Palmitoleoyl ethanolamide	0.001	0.001
GELMNC	Exercise	Day 1	2024-12-09 12:00:45	+25 h	Palmitoleoyl ethanolamide	0.003	0.003
GELMNC	Exercise	Day 1	2024-12-08 14:02:59	+3 h	Phenylalanine	690.181	690.181
GELMNC	Exercise	Day 1	2024-12-08 16:06:22	+5 h	Phenylalanine	666.723	666.723
GELMNC	Exercise	Day 1	2024-12-08 18:10:17	+7 h	Phenylalanine	966.183	966.183
GELMNC	Exercise	Day 1	2024-12-08 19:57:19	9h post VP	Phenylalanine	866.49	866.49
GELMNC	Exercise	Day 1	2024-12-08 22:02:11	+11 h	Phenylalanine	1147.94	1147.94
GELMNC	Exercise	Day 1	2024-12-09 00:00:56	+13 h	Phenylalanine	950.667	950.667
GELMNC	Exercise	Day 1	2024-12-09 06:06:12	19h post VP	Phenylalanine	1051.86	1051.86
GELMNC	Exercise	Day 1	2024-12-09 08:25:26	+21 h	Phenylalanine	1404.25	1404.25
GELMNC	Exercise	Day 1	2024-12-09 10:02:00	+23 h	Phenylalanine	533.666	533.666
GELMNC	Exercise	Day 1	2024-12-09 12:00:45	+25 h	Phenylalanine	498.101	498.101
GELMNC	Exercise	Day 1	2024-12-08 14:02:59	+3 h	Proline	8052.12	8052.12
GELMNC	Exercise	Day 1	2024-12-08 16:06:22	+5 h	Proline	23169.5	23169.5
GELMNC	Exercise	Day 1	2024-12-08 18:10:17	+7 h	Proline	22608.9	22608.9
GELMNC	Exercise	Day 1	2024-12-08 19:57:19	9h post VP	Proline	6214.09	6214.09
GELMNC	Exercise	Day 1	2024-12-08 22:02:11	+11 h	Proline	10089.4	10089.4
GELMNC	Exercise	Day 1	2024-12-09 00:00:56	+13 h	Proline	10383.9	10383.9
GELMNC	Exercise	Day 1	2024-12-09 06:06:12	19h post VP	Proline	3656.91	3656.91
GELMNC	Exercise	Day 1	2024-12-09 08:25:26	+21 h	Proline	3724.42	3724.42
GELMNC	Exercise	Day 1	2024-12-09 10:02:00	+23 h	Proline	6107.94	6107.94
GELMNC	Exercise	Day 1	2024-12-09 12:00:45	+25 h	Proline	2653.98	2653.98
GELMNC	Exercise	Day 1	2024-12-08 14:02:59	+3 h	Serotransferrin	16.739	16.739
GELMNC	Exercise	Day 1	2024-12-08 16:06:22	+5 h	Serotransferrin	18.191	18.191
GELMNC	Exercise	Day 1	2024-12-08 18:10:17	+7 h	Serotransferrin	26.882	26.882
GELMNC	Exercise	Day 1	2024-12-08 19:57:19	9h post VP	Serotransferrin	14.456	14.456
GELMNC	Exercise	Day 1	2024-12-08 22:02:11	+11 h	Serotransferrin	22.725	22.725
GELMNC	Exercise	Day 1	2024-12-09 00:00:56	+13 h	Serotransferrin	19.335	19.335
GELMNC	Exercise	Day 1	2024-12-09 06:06:12	19h post VP	Serotransferrin	27.713	27.713
GELMNC	Exercise	Day 1	2024-12-09 08:25:26	+21 h	Serotransferrin	25.214	25.214
GELMNC	Exercise	Day 1	2024-12-09 10:02:00	+23 h	Serotransferrin	14.764	14.764
GELMNC	Exercise	Day 1	2024-12-09 12:00:45	+25 h	Serotransferrin	19.067	19.067
GELMNC	Exercise	Day 1	2024-12-08 14:02:59	+3 h	Taurine	4651.49	4651.49
GELMNC	Exercise	Day 1	2024-12-08 16:06:22	+5 h	Taurine	7391.33	7391.33
GELMNC	Exercise	Day 1	2024-12-08 18:10:17	+7 h	Taurine	9571.11	9571.11
GELMNC	Exercise	Day 1	2024-12-08 19:57:19	9h post VP	Taurine	5240.09	5240.09
GELMNC	Exercise	Day 1	2024-12-08 22:02:11	+11 h	Taurine	4125.56	4125.56
GELMNC	Exercise	Day 1	2024-12-09 00:00:56	+13 h	Taurine	6226.14	6226.14
GELMNC	Exercise	Day 1	2024-12-09 06:06:12	19h post VP	Taurine	21676	21676
GELMNC	Exercise	Day 1	2024-12-09 08:25:26	+21 h	Taurine	24702.5	24702.5
GELMNC	Exercise	Day 1	2024-12-09 10:02:00	+23 h	Taurine	5456.86	5456.86
GELMNC	Exercise	Day 1	2024-12-09 12:00:45	+25 h	Taurine	7453.57	7453.57
GELMNC	Exercise	Day 1	2024-12-08 14:02:59	+3 h	TPI	7.003	7.003
GELMNC	Exercise	Day 1	2024-12-08 16:06:22	+5 h	TPI	8.037	8.037
GELMNC	Exercise	Day 1	2024-12-08 18:10:17	+7 h	TPI	11.546	11.546
GELMNC	Exercise	Day 1	2024-12-08 19:57:19	9h post VP	TPI	5.76	5.76
GELMNC	Exercise	Day 1	2024-12-08 22:02:11	+11 h	TPI	6.799	6.799
GELMNC	Exercise	Day 1	2024-12-09 00:00:56	+13 h	TPI	10.698	10.698
GELMNC	Exercise	Day 1	2024-12-09 06:06:12	19h post VP	TPI	10.46	10.46
GELMNC	Exercise	Day 1	2024-12-09 08:25:26	+21 h	TPI	15.017	15.017
GELMNC	Exercise	Day 1	2024-12-09 10:02:00	+23 h	TPI	8.35	8.35
GELMNC	Exercise	Day 1	2024-12-09 12:00:45	+25 h	TPI	7.069	7.069
GELMNC	Exercise	Day 1	2024-12-08 14:02:59	+3 h	Tryptophan	107.979	107.979
GELMNC	Exercise	Day 1	2024-12-08 16:06:22	+5 h	Tryptophan	132.3	132.3
GELMNC	Exercise	Day 1	2024-12-08 18:10:17	+7 h	Tryptophan	275.23	275.23
GELMNC	Exercise	Day 1	2024-12-08 19:57:19	9h post VP	Tryptophan	68.872	68.872
GELMNC	Exercise	Day 1	2024-12-08 22:02:11	+11 h	Tryptophan	207.36	207.36
GELMNC	Exercise	Day 1	2024-12-09 00:00:56	+13 h	Tryptophan	139.498	139.498
GELMNC	Exercise	Day 1	2024-12-09 06:06:12	19h post VP	Tryptophan	970.881	970.881
GELMNC	Exercise	Day 1	2024-12-09 08:25:26	+21 h	Tryptophan	1474.02	1474.02
GELMNC	Exercise	Day 1	2024-12-09 10:02:00	+23 h	Tryptophan	138.684	138.684
GELMNC	Exercise	Day 1	2024-12-09 12:00:45	+25 h	Tryptophan	164.595	164.595
GELMNC	Exercise	Day 1	2024-12-08 14:02:59	+3 h	Tyrosine	5387.91	5387.91
GELMNC	Exercise	Day 1	2024-12-08 16:06:22	+5 h	Tyrosine	5055.93	5055.93
GELMNC	Exercise	Day 1	2024-12-08 18:10:17	+7 h	Tyrosine	8277.23	8277.23
GELMNC	Exercise	Day 1	2024-12-08 19:57:19	9h post VP	Tyrosine	5897.93	5897.93
GELMNC	Exercise	Day 1	2024-12-08 22:02:11	+11 h	Tyrosine	7257.19	7257.19
GELMNC	Exercise	Day 1	2024-12-09 00:00:56	+13 h	Tyrosine	5231.72	5231.72
GELMNC	Exercise	Day 1	2024-12-09 06:06:12	19h post VP	Tyrosine	4285.13	4285.13
GELMNC	Exercise	Day 1	2024-12-09 08:25:26	+21 h	Tyrosine	4569.7	4569.7
GELMNC	Exercise	Day 1	2024-12-09 10:02:00	+23 h	Tyrosine	3690.98	3690.98
GELMNC	Exercise	Day 1	2024-12-09 12:00:45	+25 h	Tyrosine	3534.03	3534.03
GELMNC	Exercise	Day 1	2024-12-08 14:02:59	+3 h	Xanthine	268.302	268.302
GELMNC	Exercise	Day 1	2024-12-08 16:06:22	+5 h	Xanthine	414.471	414.471
GELMNC	Exercise	Day 1	2024-12-08 18:10:17	+7 h	Xanthine	805.462	805.462
GELMNC	Exercise	Day 1	2024-12-08 19:57:19	9h post VP	Xanthine	258.309	258.309
GELMNC	Exercise	Day 1	2024-12-08 22:02:11	+11 h	Xanthine	696.362	696.362
GELMNC	Exercise	Day 1	2024-12-09 00:00:56	+13 h	Xanthine	1204.83	1204.83
GELMNC	Exercise	Day 1	2024-12-09 06:06:12	19h post VP	Xanthine	1715.53	1715.53
GELMNC	Exercise	Day 1	2024-12-09 08:25:26	+21 h	Xanthine	1770.52	1770.52
GELMNC	Exercise	Day 1	2024-12-09 10:02:00	+23 h	Xanthine	185.972	185.972
GELMNC	Exercise	Day 1	2024-12-09 12:00:45	+25 h	Xanthine	365.391	365.391
GELMNC	Exercise	Day 1	2024-12-08 14:02:59	+3 h	α-Tocopherol	1.962	1.962
GELMNC	Exercise	Day 1	2024-12-08 16:06:22	+5 h	α-Tocopherol	1.577	1.577
GELMNC	Exercise	Day 1	2024-12-08 18:10:17	+7 h	α-Tocopherol	2.296	2.296
GELMNC	Exercise	Day 1	2024-12-08 19:57:19	9h post VP	α-Tocopherol	1.95	1.95
GELMNC	Exercise	Day 1	2024-12-08 22:02:11	+11 h	α-Tocopherol	1.611	1.611
GELMNC	Exercise	Day 1	2024-12-09 00:00:56	+13 h	α-Tocopherol	1.959	1.959
GELMNC	Exercise	Day 1	2024-12-09 06:06:12	19h post VP	α-Tocopherol	0.979	0.979
GELMNC	Exercise	Day 1	2024-12-09 08:25:26	+21 h	α-Tocopherol	0.308	0.308
GELMNC	Exercise	Day 1	2024-12-09 10:02:00	+23 h	α-Tocopherol	1.099	1.099
GELMNC	Exercise	Day 1	2024-12-09 12:00:45	+25 h	α-Tocopherol	0.7	0.7
LKDMJQ	Exercise	Day 2	2024-12-08 13:09:00	+3 h	2-trans-octenoylcarnitine	0.178	0.178
LKDMJQ	Exercise	Day 2	2024-12-08 15:09:00	+5 h	2-trans-octenoylcarnitine	0.25	0.25
LKDMJQ	Exercise	Day 2	2024-12-08 17:09:00	+7 h	2-trans-octenoylcarnitine	0.192	0.192
LKDMJQ	Exercise	Day 2	2024-12-08 19:09:00	9h post VP	2-trans-octenoylcarnitine	0.249	0.249
LKDMJQ	Exercise	Day 2	2024-12-08 21:09:00	+11 h	2-trans-octenoylcarnitine	0.49	0.49
LKDMJQ	Exercise	Day 2	2024-12-08 23:09:00	+13 h	2-trans-octenoylcarnitine	0.311	0.311
LKDMJQ	Exercise	Day 2	2024-12-09 01:09:00	15h post VP	2-trans-octenoylcarnitine	0.227	0.227
LKDMJQ	Exercise	Day 2	2024-12-09 09:09:00	+23 h	2-trans-octenoylcarnitine	0.254	0.254
LKDMJQ	Exercise	Day 2	2024-12-09 11:09:00	+25 h	2-trans-octenoylcarnitine	0.295	0.295
LKDMJQ	Exercise	Day 2	2024-12-08 13:09:00	+3 h	ACTA1	108.485	108.485
LKDMJQ	Exercise	Day 2	2024-12-08 15:09:00	+5 h	ACTA1	76.549	76.549
LKDMJQ	Exercise	Day 2	2024-12-08 17:09:00	+7 h	ACTA1	60.765	60.765
LKDMJQ	Exercise	Day 2	2024-12-08 19:09:00	9h post VP	ACTA1	125.961	125.961
LKDMJQ	Exercise	Day 2	2024-12-08 21:09:00	+11 h	ACTA1	58.186	58.186
LKDMJQ	Exercise	Day 2	2024-12-08 23:09:00	+13 h	ACTA1	67.332	67.332
LKDMJQ	Exercise	Day 2	2024-12-09 01:09:00	15h post VP	ACTA1	95.207	95.207
LKDMJQ	Exercise	Day 2	2024-12-09 09:09:00	+23 h	ACTA1	237.574	237.574
LKDMJQ	Exercise	Day 2	2024-12-09 11:09:00	+25 h	ACTA1	90.189	90.189
LKDMJQ	Exercise	Day 2	2024-12-08 13:09:00	+3 h	Alanine	270.17	270.17
LKDMJQ	Exercise	Day 2	2024-12-08 15:09:00	+5 h	Alanine	296.182	296.182
LKDMJQ	Exercise	Day 2	2024-12-08 17:09:00	+7 h	Alanine	248.644	248.644
LKDMJQ	Exercise	Day 2	2024-12-08 19:09:00	9h post VP	Alanine	484.019	484.019
LKDMJQ	Exercise	Day 2	2024-12-08 21:09:00	+11 h	Alanine	519.467	519.467
LKDMJQ	Exercise	Day 2	2024-12-08 23:09:00	+13 h	Alanine	363.038	363.038
LKDMJQ	Exercise	Day 2	2024-12-09 01:09:00	15h post VP	Alanine	379.96	379.96
LKDMJQ	Exercise	Day 2	2024-12-09 09:09:00	+23 h	Alanine	523.295	523.295
LKDMJQ	Exercise	Day 2	2024-12-09 11:09:00	+25 h	Alanine	421.259	421.259
LKDMJQ	Exercise	Day 2	2024-12-08 13:09:00	+3 h	Albumin	245.288	245.288
LKDMJQ	Exercise	Day 2	2024-12-08 15:09:00	+5 h	Albumin	346.236	346.236
LKDMJQ	Exercise	Day 2	2024-12-08 17:09:00	+7 h	Albumin	459.858	459.858
LKDMJQ	Exercise	Day 2	2024-12-08 19:09:00	9h post VP	Albumin	285.778	285.778
LKDMJQ	Exercise	Day 2	2024-12-08 21:09:00	+11 h	Albumin	440.569	440.569
LKDMJQ	Exercise	Day 2	2024-12-08 23:09:00	+13 h	Albumin	444.398	444.398
LKDMJQ	Exercise	Day 2	2024-12-09 01:09:00	15h post VP	Albumin	220.41	220.41
LKDMJQ	Exercise	Day 2	2024-12-09 09:09:00	+23 h	Albumin	1478.18	1478.18
LKDMJQ	Exercise	Day 2	2024-12-09 11:09:00	+25 h	Albumin	194.066	194.066
LKDMJQ	Exercise	Day 2	2024-12-08 13:09:00	+3 h	Alpha-amylase 1B	9508.73	9508.73
LKDMJQ	Exercise	Day 2	2024-12-08 15:09:00	+5 h	Alpha-amylase 1B	6334.75	6334.75
LKDMJQ	Exercise	Day 2	2024-12-08 17:09:00	+7 h	Alpha-amylase 1B	9377.6	9377.6
LKDMJQ	Exercise	Day 2	2024-12-08 19:09:00	9h post VP	Alpha-amylase 1B	5965.8	5965.8
LKDMJQ	Exercise	Day 2	2024-12-08 21:09:00	+11 h	Alpha-amylase 1B	6220.65	6220.65
LKDMJQ	Exercise	Day 2	2024-12-08 23:09:00	+13 h	Alpha-amylase 1B	8059.19	8059.19
LKDMJQ	Exercise	Day 2	2024-12-09 01:09:00	15h post VP	Alpha-amylase 1B	8462.78	8462.78
LKDMJQ	Exercise	Day 2	2024-12-09 09:09:00	+23 h	Alpha-amylase 1B	2612.9	2612.9
LKDMJQ	Exercise	Day 2	2024-12-09 11:09:00	+25 h	Alpha-amylase 1B	5211.87	5211.87
LKDMJQ	Exercise	Day 2	2024-12-08 13:09:00	+3 h	Alpha-enolase	21.047	21.047
LKDMJQ	Exercise	Day 2	2024-12-08 15:09:00	+5 h	Alpha-enolase	26.117	26.117
LKDMJQ	Exercise	Day 2	2024-12-08 17:09:00	+7 h	Alpha-enolase	19.566	19.566
LKDMJQ	Exercise	Day 2	2024-12-08 19:09:00	9h post VP	Alpha-enolase	40.356	40.356
LKDMJQ	Exercise	Day 2	2024-12-08 21:09:00	+11 h	Alpha-enolase	24.235	24.235
LKDMJQ	Exercise	Day 2	2024-12-08 23:09:00	+13 h	Alpha-enolase	19.991	19.991
LKDMJQ	Exercise	Day 2	2024-12-09 01:09:00	15h post VP	Alpha-enolase	28.977	28.977
LKDMJQ	Exercise	Day 2	2024-12-09 09:09:00	+23 h	Alpha-enolase	72.634	72.634
LKDMJQ	Exercise	Day 2	2024-12-09 11:09:00	+25 h	Alpha-enolase	30.43	30.43
LKDMJQ	Exercise	Day 2	2024-12-08 13:09:00	+3 h	Arachidonic acid	1.625	1.625
LKDMJQ	Exercise	Day 2	2024-12-08 15:09:00	+5 h	Arachidonic acid	5.753	5.753
LKDMJQ	Exercise	Day 2	2024-12-08 17:09:00	+7 h	Arachidonic acid	3.429	3.429
LKDMJQ	Exercise	Day 2	2024-12-08 19:09:00	9h post VP	Arachidonic acid	7.942	7.942
LKDMJQ	Exercise	Day 2	2024-12-08 21:09:00	+11 h	Arachidonic acid	10.263	10.263
LKDMJQ	Exercise	Day 2	2024-12-08 23:09:00	+13 h	Arachidonic acid	4.7	4.7
LKDMJQ	Exercise	Day 2	2024-12-09 01:09:00	15h post VP	Arachidonic acid	3.401	3.401
LKDMJQ	Exercise	Day 2	2024-12-09 09:09:00	+23 h	Arachidonic acid	5.321	5.321
LKDMJQ	Exercise	Day 2	2024-12-09 11:09:00	+25 h	Arachidonic acid	2.904	2.904
LKDMJQ	Exercise	Day 2	2024-12-08 13:09:00	+3 h	Aspartate aminotransferase	0.97	0.97
LKDMJQ	Exercise	Day 2	2024-12-08 15:09:00	+5 h	Aspartate aminotransferase	1.548	1.548
LKDMJQ	Exercise	Day 2	2024-12-08 17:09:00	+7 h	Aspartate aminotransferase	0.648	0.648
LKDMJQ	Exercise	Day 2	2024-12-08 19:09:00	9h post VP	Aspartate aminotransferase	1.509	1.509
LKDMJQ	Exercise	Day 2	2024-12-08 21:09:00	+11 h	Aspartate aminotransferase	0.803	0.803
LKDMJQ	Exercise	Day 2	2024-12-08 23:09:00	+13 h	Aspartate aminotransferase	0.798	0.798
LKDMJQ	Exercise	Day 2	2024-12-09 01:09:00	15h post VP	Aspartate aminotransferase	1.469	1.469
LKDMJQ	Exercise	Day 2	2024-12-09 09:09:00	+23 h	Aspartate aminotransferase	2.804	2.804
LKDMJQ	Exercise	Day 2	2024-12-09 11:09:00	+25 h	Aspartate aminotransferase	1.31	1.31
LKDMJQ	Exercise	Day 2	2024-12-08 13:09:00	+3 h	cAMP	12.193	12.193
LKDMJQ	Exercise	Day 2	2024-12-08 15:09:00	+5 h	cAMP	12.07	12.07
LKDMJQ	Exercise	Day 2	2024-12-08 17:09:00	+7 h	cAMP	12.23	12.23
LKDMJQ	Exercise	Day 2	2024-12-08 19:09:00	9h post VP	cAMP	12.393	12.393
LKDMJQ	Exercise	Day 2	2024-12-08 21:09:00	+11 h	cAMP	14.254	14.254
LKDMJQ	Exercise	Day 2	2024-12-08 23:09:00	+13 h	cAMP	12.668	12.668
LKDMJQ	Exercise	Day 2	2024-12-09 01:09:00	15h post VP	cAMP	12.242	12.242
LKDMJQ	Exercise	Day 2	2024-12-09 09:09:00	+23 h	cAMP	12.158	12.158
LKDMJQ	Exercise	Day 2	2024-12-09 11:09:00	+25 h	cAMP	12.954	12.954
LKDMJQ	Exercise	Day 2	2024-12-08 13:09:00	+3 h	Carbonic anhydrase 6	88.72	88.72
LKDMJQ	Exercise	Day 2	2024-12-08 15:09:00	+5 h	Carbonic anhydrase 6	66.157	66.157
LKDMJQ	Exercise	Day 2	2024-12-08 17:09:00	+7 h	Carbonic anhydrase 6	84.04	84.04
LKDMJQ	Exercise	Day 2	2024-12-08 19:09:00	9h post VP	Carbonic anhydrase 6	62.336	62.336
LKDMJQ	Exercise	Day 2	2024-12-08 21:09:00	+11 h	Carbonic anhydrase 6	80.587	80.587
LKDMJQ	Exercise	Day 2	2024-12-08 23:09:00	+13 h	Carbonic anhydrase 6	44.669	44.669
LKDMJQ	Exercise	Day 2	2024-12-09 01:09:00	15h post VP	Carbonic anhydrase 6	31.786	31.786
LKDMJQ	Exercise	Day 2	2024-12-09 09:09:00	+23 h	Carbonic anhydrase 6	25.814	25.814
LKDMJQ	Exercise	Day 2	2024-12-09 11:09:00	+25 h	Carbonic anhydrase 6	88.533	88.533
LKDMJQ	Exercise	Day 2	2024-12-08 13:09:00	+3 h	Cholic acid	0.36	0.36
LKDMJQ	Exercise	Day 2	2024-12-08 15:09:00	+5 h	Cholic acid	0.677	0.677
LKDMJQ	Exercise	Day 2	2024-12-08 17:09:00	+7 h	Cholic acid	0.24	0.24
LKDMJQ	Exercise	Day 2	2024-12-08 19:09:00	9h post VP	Cholic acid	0.645	0.645
LKDMJQ	Exercise	Day 2	2024-12-08 21:09:00	+11 h	Cholic acid	1.053	1.053
LKDMJQ	Exercise	Day 2	2024-12-08 23:09:00	+13 h	Cholic acid	0.56	0.56
LKDMJQ	Exercise	Day 2	2024-12-09 01:09:00	15h post VP	Cholic acid	0.185	0.185
LKDMJQ	Exercise	Day 2	2024-12-09 09:09:00	+23 h	Cholic acid	0.212	0.212
LKDMJQ	Exercise	Day 2	2024-12-09 11:09:00	+25 h	Cholic acid	0.211	0.211
LKDMJQ	Exercise	Day 2	2024-12-08 13:09:00	+3 h	Cortisol	7.516	7.516
LKDMJQ	Exercise	Day 2	2024-12-08 15:09:00	+5 h	Cortisol	6.399	6.399
LKDMJQ	Exercise	Day 2	2024-12-08 17:09:00	+7 h	Cortisol	3.565	3.565
LKDMJQ	Exercise	Day 2	2024-12-08 19:09:00	9h post VP	Cortisol	3.359	3.359
LKDMJQ	Exercise	Day 2	2024-12-08 21:09:00	+11 h	Cortisol	7.448	7.448
LKDMJQ	Exercise	Day 2	2024-12-08 23:09:00	+13 h	Cortisol	7.571	7.571
LKDMJQ	Exercise	Day 2	2024-12-09 01:09:00	15h post VP	Cortisol	18.146	18.146
LKDMJQ	Exercise	Day 2	2024-12-09 09:09:00	+23 h	Cortisol	18.432	18.432
LKDMJQ	Exercise	Day 2	2024-12-09 11:09:00	+25 h	Cortisol	7.229	7.229
LKDMJQ	Exercise	Day 2	2024-12-08 13:09:00	+3 h	Cortisone	6.08	6.08
LKDMJQ	Exercise	Day 2	2024-12-08 15:09:00	+5 h	Cortisone	4.707	4.707
LKDMJQ	Exercise	Day 2	2024-12-08 17:09:00	+7 h	Cortisone	3.913	3.913
LKDMJQ	Exercise	Day 2	2024-12-08 19:09:00	9h post VP	Cortisone	6.613	6.613
LKDMJQ	Exercise	Day 2	2024-12-08 21:09:00	+11 h	Cortisone	13.066	13.066
LKDMJQ	Exercise	Day 2	2024-12-08 23:09:00	+13 h	Cortisone	7.485	7.485
LKDMJQ	Exercise	Day 2	2024-12-09 01:09:00	15h post VP	Cortisone	23.234	23.234
LKDMJQ	Exercise	Day 2	2024-12-09 09:09:00	+23 h	Cortisone	15.728	15.728
LKDMJQ	Exercise	Day 2	2024-12-09 11:09:00	+25 h	Cortisone	5.854	5.854
LKDMJQ	Exercise	Day 2	2024-12-08 13:09:00	+3 h	Creatine	1131.18	1131.18
LKDMJQ	Exercise	Day 2	2024-12-08 15:09:00	+5 h	Creatine	1964.62	1964.62
LKDMJQ	Exercise	Day 2	2024-12-08 17:09:00	+7 h	Creatine	1187.02	1187.02
LKDMJQ	Exercise	Day 2	2024-12-08 19:09:00	9h post VP	Creatine	1648.19	1648.19
LKDMJQ	Exercise	Day 2	2024-12-08 21:09:00	+11 h	Creatine	2121.66	2121.66
LKDMJQ	Exercise	Day 2	2024-12-08 23:09:00	+13 h	Creatine	1824.05	1824.05
LKDMJQ	Exercise	Day 2	2024-12-09 01:09:00	15h post VP	Creatine	1529.07	1529.07
LKDMJQ	Exercise	Day 2	2024-12-09 09:09:00	+23 h	Creatine	2050.92	2050.92
LKDMJQ	Exercise	Day 2	2024-12-09 11:09:00	+25 h	Creatine	1506.4	1506.4
LKDMJQ	Exercise	Day 2	2024-12-08 13:09:00	+3 h	Creatinine	194.323	194.323
LKDMJQ	Exercise	Day 2	2024-12-08 15:09:00	+5 h	Creatinine	424.948	424.948
LKDMJQ	Exercise	Day 2	2024-12-08 17:09:00	+7 h	Creatinine	224.753	224.753
LKDMJQ	Exercise	Day 2	2024-12-08 19:09:00	9h post VP	Creatinine	257.572	257.572
LKDMJQ	Exercise	Day 2	2024-12-08 21:09:00	+11 h	Creatinine	355.678	355.678
LKDMJQ	Exercise	Day 2	2024-12-08 23:09:00	+13 h	Creatinine	252.822	252.822
LKDMJQ	Exercise	Day 2	2024-12-09 01:09:00	15h post VP	Creatinine	253.505	253.505
LKDMJQ	Exercise	Day 2	2024-12-09 09:09:00	+23 h	Creatinine	233.923	233.923
LKDMJQ	Exercise	Day 2	2024-12-09 11:09:00	+25 h	Creatinine	313.012	313.012
LKDMJQ	Exercise	Day 2	2024-12-08 13:09:00	+3 h	Cystatin-A	37.323	37.323
LKDMJQ	Exercise	Day 2	2024-12-08 15:09:00	+5 h	Cystatin-A	72.3	72.3
LKDMJQ	Exercise	Day 2	2024-12-08 17:09:00	+7 h	Cystatin-A	42.08	42.08
LKDMJQ	Exercise	Day 2	2024-12-08 19:09:00	9h post VP	Cystatin-A	79.136	79.136
LKDMJQ	Exercise	Day 2	2024-12-08 21:09:00	+11 h	Cystatin-A	69.51	69.51
LKDMJQ	Exercise	Day 2	2024-12-08 23:09:00	+13 h	Cystatin-A	52.506	52.506
LKDMJQ	Exercise	Day 2	2024-12-09 01:09:00	15h post VP	Cystatin-A	67.256	67.256
LKDMJQ	Exercise	Day 2	2024-12-09 09:09:00	+23 h	Cystatin-A	165.236	165.236
LKDMJQ	Exercise	Day 2	2024-12-09 11:09:00	+25 h	Cystatin-A	117.754	117.754
LKDMJQ	Exercise	Day 2	2024-12-08 13:09:00	+3 h	Cystatin-B	24.189	24.189
LKDMJQ	Exercise	Day 2	2024-12-08 15:09:00	+5 h	Cystatin-B	30.902	30.902
LKDMJQ	Exercise	Day 2	2024-12-08 17:09:00	+7 h	Cystatin-B	18.697	18.697
LKDMJQ	Exercise	Day 2	2024-12-08 19:09:00	9h post VP	Cystatin-B	35.855	35.855
LKDMJQ	Exercise	Day 2	2024-12-08 21:09:00	+11 h	Cystatin-B	20.33	20.33
LKDMJQ	Exercise	Day 2	2024-12-08 23:09:00	+13 h	Cystatin-B	26.421	26.421
LKDMJQ	Exercise	Day 2	2024-12-09 01:09:00	15h post VP	Cystatin-B	30.185	30.185
LKDMJQ	Exercise	Day 2	2024-12-09 09:09:00	+23 h	Cystatin-B	92.468	92.468
LKDMJQ	Exercise	Day 2	2024-12-09 11:09:00	+25 h	Cystatin-B	36.818	36.818
LKDMJQ	Exercise	Day 2	2024-12-08 13:09:00	+3 h	Cystatin-C	29.557	29.557
LKDMJQ	Exercise	Day 2	2024-12-08 15:09:00	+5 h	Cystatin-C	27.39	27.39
LKDMJQ	Exercise	Day 2	2024-12-08 17:09:00	+7 h	Cystatin-C	31.228	31.228
LKDMJQ	Exercise	Day 2	2024-12-08 19:09:00	9h post VP	Cystatin-C	28.516	28.516
LKDMJQ	Exercise	Day 2	2024-12-08 21:09:00	+11 h	Cystatin-C	41.073	41.073
LKDMJQ	Exercise	Day 2	2024-12-08 23:09:00	+13 h	Cystatin-C	20.43	20.43
LKDMJQ	Exercise	Day 2	2024-12-09 01:09:00	15h post VP	Cystatin-C	15.878	15.878
LKDMJQ	Exercise	Day 2	2024-12-09 09:09:00	+23 h	Cystatin-C	10.49	10.49
LKDMJQ	Exercise	Day 2	2024-12-09 11:09:00	+25 h	Cystatin-C	36.602	36.602
LKDMJQ	Exercise	Day 2	2024-12-08 13:09:00	+3 h	Cystatin-SA	194.503	194.503
LKDMJQ	Exercise	Day 2	2024-12-08 15:09:00	+5 h	Cystatin-SA	234.356	234.356
LKDMJQ	Exercise	Day 2	2024-12-08 17:09:00	+7 h	Cystatin-SA	238.864	238.864
LKDMJQ	Exercise	Day 2	2024-12-08 19:09:00	9h post VP	Cystatin-SA	270.978	270.978
LKDMJQ	Exercise	Day 2	2024-12-08 21:09:00	+11 h	Cystatin-SA	263.726	263.726
LKDMJQ	Exercise	Day 2	2024-12-08 23:09:00	+13 h	Cystatin-SA	193.482	193.482
LKDMJQ	Exercise	Day 2	2024-12-09 01:09:00	15h post VP	Cystatin-SA	137.409	137.409
LKDMJQ	Exercise	Day 2	2024-12-09 09:09:00	+23 h	Cystatin-SA	138.294	138.294
LKDMJQ	Exercise	Day 2	2024-12-09 11:09:00	+25 h	Cystatin-SA	384.11	384.11
LKDMJQ	Exercise	Day 2	2024-12-08 13:09:00	+3 h	Decanoylcarnitine	0.009	0.009
LKDMJQ	Exercise	Day 2	2024-12-08 15:09:00	+5 h	Decanoylcarnitine	0.008	0.008
LKDMJQ	Exercise	Day 2	2024-12-08 17:09:00	+7 h	Decanoylcarnitine	0.005	0.005
LKDMJQ	Exercise	Day 2	2024-12-08 19:09:00	9h post VP	Decanoylcarnitine	0.012	0.012
LKDMJQ	Exercise	Day 2	2024-12-08 21:09:00	+11 h	Decanoylcarnitine	0.019	0.019
LKDMJQ	Exercise	Day 2	2024-12-08 23:09:00	+13 h	Decanoylcarnitine	0.016	0.016
LKDMJQ	Exercise	Day 2	2024-12-09 01:09:00	15h post VP	Decanoylcarnitine	0.012	0.012
LKDMJQ	Exercise	Day 2	2024-12-09 09:09:00	+23 h	Decanoylcarnitine	0.024	0.024
LKDMJQ	Exercise	Day 2	2024-12-09 11:09:00	+25 h	Decanoylcarnitine	0.01	0.01
LKDMJQ	Exercise	Day 2	2024-12-08 13:09:00	+3 h	DHEAS	1.085	1.085
LKDMJQ	Exercise	Day 2	2024-12-08 15:09:00	+5 h	DHEAS	1.622	1.622
LKDMJQ	Exercise	Day 2	2024-12-08 17:09:00	+7 h	DHEAS	1.04	1.04
LKDMJQ	Exercise	Day 2	2024-12-08 19:09:00	9h post VP	DHEAS	1.606	1.606
LKDMJQ	Exercise	Day 2	2024-12-08 21:09:00	+11 h	DHEAS	2.52	2.52
LKDMJQ	Exercise	Day 2	2024-12-08 23:09:00	+13 h	DHEAS	2.282	2.282
LKDMJQ	Exercise	Day 2	2024-12-09 01:09:00	15h post VP	DHEAS	1.819	1.819
LKDMJQ	Exercise	Day 2	2024-12-09 09:09:00	+23 h	DHEAS	3.755	3.755
LKDMJQ	Exercise	Day 2	2024-12-09 11:09:00	+25 h	DHEAS	1.486	1.486
LKDMJQ	Exercise	Day 2	2024-12-08 13:09:00	+3 h	Fructose-bisphosphate aldolase A	3.828	3.828
LKDMJQ	Exercise	Day 2	2024-12-08 15:09:00	+5 h	Fructose-bisphosphate aldolase A	5.374	5.374
LKDMJQ	Exercise	Day 2	2024-12-08 17:09:00	+7 h	Fructose-bisphosphate aldolase A	2.871	2.871
LKDMJQ	Exercise	Day 2	2024-12-08 19:09:00	9h post VP	Fructose-bisphosphate aldolase A	6.609	6.609
LKDMJQ	Exercise	Day 2	2024-12-08 21:09:00	+11 h	Fructose-bisphosphate aldolase A	6.84	6.84
LKDMJQ	Exercise	Day 2	2024-12-08 23:09:00	+13 h	Fructose-bisphosphate aldolase A	1.611	1.611
LKDMJQ	Exercise	Day 2	2024-12-09 01:09:00	15h post VP	Fructose-bisphosphate aldolase A	4.265	4.265
LKDMJQ	Exercise	Day 2	2024-12-09 09:09:00	+23 h	Fructose-bisphosphate aldolase A	8.186	8.186
LKDMJQ	Exercise	Day 2	2024-12-09 11:09:00	+25 h	Fructose-bisphosphate aldolase A	4.026	4.026
LKDMJQ	Exercise	Day 2	2024-12-08 13:09:00	+3 h	Glutamic acid	1676.36	1676.36
LKDMJQ	Exercise	Day 2	2024-12-08 15:09:00	+5 h	Glutamic acid	3096.61	3096.61
LKDMJQ	Exercise	Day 2	2024-12-08 17:09:00	+7 h	Glutamic acid	1913.79	1913.79
LKDMJQ	Exercise	Day 2	2024-12-08 19:09:00	9h post VP	Glutamic acid	3068.09	3068.09
LKDMJQ	Exercise	Day 2	2024-12-08 21:09:00	+11 h	Glutamic acid	3216.28	3216.28
LKDMJQ	Exercise	Day 2	2024-12-08 23:09:00	+13 h	Glutamic acid	2570.93	2570.93
LKDMJQ	Exercise	Day 2	2024-12-09 01:09:00	15h post VP	Glutamic acid	2872.89	2872.89
LKDMJQ	Exercise	Day 2	2024-12-09 09:09:00	+23 h	Glutamic acid	2301.06	2301.06
LKDMJQ	Exercise	Day 2	2024-12-09 11:09:00	+25 h	Glutamic acid	2341.09	2341.09
LKDMJQ	Exercise	Day 2	2024-12-08 13:09:00	+3 h	Glutamine	225678	225678
LKDMJQ	Exercise	Day 2	2024-12-08 15:09:00	+5 h	Glutamine	334277	334277
LKDMJQ	Exercise	Day 2	2024-12-08 17:09:00	+7 h	Glutamine	176495	176495
LKDMJQ	Exercise	Day 2	2024-12-08 19:09:00	9h post VP	Glutamine	974196	974196
LKDMJQ	Exercise	Day 2	2024-12-08 21:09:00	+11 h	Glutamine	324817	324817
LKDMJQ	Exercise	Day 2	2024-12-08 23:09:00	+13 h	Glutamine	332595	332595
LKDMJQ	Exercise	Day 2	2024-12-09 01:09:00	15h post VP	Glutamine	491023	491023
LKDMJQ	Exercise	Day 2	2024-12-09 09:09:00	+23 h	Glutamine	970260	970260
LKDMJQ	Exercise	Day 2	2024-12-09 11:09:00	+25 h	Glutamine	566081	566081
LKDMJQ	Exercise	Day 2	2024-12-08 13:09:00	+3 h	GSTO1	1.907	1.907
LKDMJQ	Exercise	Day 2	2024-12-08 15:09:00	+5 h	GSTO1	2.25	2.25
LKDMJQ	Exercise	Day 2	2024-12-08 17:09:00	+7 h	GSTO1	1.625	1.625
LKDMJQ	Exercise	Day 2	2024-12-08 19:09:00	9h post VP	GSTO1	2.956	2.956
LKDMJQ	Exercise	Day 2	2024-12-08 21:09:00	+11 h	GSTO1	1.304	1.304
LKDMJQ	Exercise	Day 2	2024-12-08 23:09:00	+13 h	GSTO1	1.813	1.813
LKDMJQ	Exercise	Day 2	2024-12-09 01:09:00	15h post VP	GSTO1	2.732	2.732
LKDMJQ	Exercise	Day 2	2024-12-09 09:09:00	+23 h	GSTO1	3.546	3.546
LKDMJQ	Exercise	Day 2	2024-12-09 11:09:00	+25 h	GSTO1	2.533	2.533
LKDMJQ	Exercise	Day 2	2024-12-08 13:09:00	+3 h	GAPDH	17.907	17.907
LKDMJQ	Exercise	Day 2	2024-12-08 15:09:00	+5 h	GAPDH	16.503	16.503
LKDMJQ	Exercise	Day 2	2024-12-08 17:09:00	+7 h	GAPDH	16.429	16.429
LKDMJQ	Exercise	Day 2	2024-12-08 19:09:00	9h post VP	GAPDH	29	29
LKDMJQ	Exercise	Day 2	2024-12-08 21:09:00	+11 h	GAPDH	14.548	14.548
LKDMJQ	Exercise	Day 2	2024-12-08 23:09:00	+13 h	GAPDH	14.458	14.458
LKDMJQ	Exercise	Day 2	2024-12-09 01:09:00	15h post VP	GAPDH	17.188	17.188
LKDMJQ	Exercise	Day 2	2024-12-09 09:09:00	+23 h	GAPDH	48.982	48.982
LKDMJQ	Exercise	Day 2	2024-12-09 11:09:00	+25 h	GAPDH	29.248	29.248
LKDMJQ	Exercise	Day 2	2024-12-08 13:09:00	+3 h	Glycocholic acid	0.001	3.885
LKDMJQ	Exercise	Day 2	2024-12-08 15:09:00	+5 h	Glycocholic acid	3.885	3.885
LKDMJQ	Exercise	Day 2	2024-12-08 17:09:00	+7 h	Glycocholic acid	2.101	2.101
LKDMJQ	Exercise	Day 2	2024-12-08 19:09:00	9h post VP	Glycocholic acid	2.316	2.316
LKDMJQ	Exercise	Day 2	2024-12-08 21:09:00	+11 h	Glycocholic acid	6.788	6.788
LKDMJQ	Exercise	Day 2	2024-12-08 23:09:00	+13 h	Glycocholic acid	3.994	3.994
LKDMJQ	Exercise	Day 2	2024-12-09 01:09:00	15h post VP	Glycocholic acid	2.947	2.947
LKDMJQ	Exercise	Day 2	2024-12-09 09:09:00	+23 h	Glycocholic acid	3.935	3.935
LKDMJQ	Exercise	Day 2	2024-12-09 11:09:00	+25 h	Glycocholic acid	3.038	3.038
LKDMJQ	Exercise	Day 2	2024-12-08 13:09:00	+3 h	Glycoursodeoxycholic acid	0.121	0.121
LKDMJQ	Exercise	Day 2	2024-12-08 15:09:00	+5 h	Glycoursodeoxycholic acid	0.174	0.174
LKDMJQ	Exercise	Day 2	2024-12-08 17:09:00	+7 h	Glycoursodeoxycholic acid	0.126	0.126
LKDMJQ	Exercise	Day 2	2024-12-08 19:09:00	9h post VP	Glycoursodeoxycholic acid	0.164	0.164
LKDMJQ	Exercise	Day 2	2024-12-08 21:09:00	+11 h	Glycoursodeoxycholic acid	0.272	0.272
LKDMJQ	Exercise	Day 2	2024-12-08 23:09:00	+13 h	Glycoursodeoxycholic acid	0.185	0.185
LKDMJQ	Exercise	Day 2	2024-12-09 01:09:00	15h post VP	Glycoursodeoxycholic acid	0.161	0.161
LKDMJQ	Exercise	Day 2	2024-12-09 09:09:00	+23 h	Glycoursodeoxycholic acid	0.236	0.236
LKDMJQ	Exercise	Day 2	2024-12-09 11:09:00	+25 h	Glycoursodeoxycholic acid	0.103	0.103
LKDMJQ	Exercise	Day 2	2024-12-08 13:09:00	+3 h	HSP family A member 8	4.226	4.226
LKDMJQ	Exercise	Day 2	2024-12-08 15:09:00	+5 h	HSP family A member 8	4.733	4.733
LKDMJQ	Exercise	Day 2	2024-12-08 17:09:00	+7 h	HSP family A member 8	3.637	3.637
LKDMJQ	Exercise	Day 2	2024-12-08 19:09:00	9h post VP	HSP family A member 8	4.314	4.314
LKDMJQ	Exercise	Day 2	2024-12-08 21:09:00	+11 h	HSP family A member 8	2.948	2.948
LKDMJQ	Exercise	Day 2	2024-12-08 23:09:00	+13 h	HSP family A member 8	2.806	2.806
LKDMJQ	Exercise	Day 2	2024-12-09 01:09:00	15h post VP	HSP family A member 8	4.21	4.21
LKDMJQ	Exercise	Day 2	2024-12-09 09:09:00	+23 h	HSP family A member 8	4.63	4.63
LKDMJQ	Exercise	Day 2	2024-12-09 11:09:00	+25 h	HSP family A member 8	2.709	2.709
LKDMJQ	Exercise	Day 2	2024-12-08 13:09:00	+3 h	HSPB1	1.002	1.002
LKDMJQ	Exercise	Day 2	2024-12-08 15:09:00	+5 h	HSPB1	1.529	1.529
LKDMJQ	Exercise	Day 2	2024-12-08 17:09:00	+7 h	HSPB1	1.138	1.138
LKDMJQ	Exercise	Day 2	2024-12-08 19:09:00	9h post VP	HSPB1	3.392	3.392
LKDMJQ	Exercise	Day 2	2024-12-08 21:09:00	+11 h	HSPB1	1.567	1.567
LKDMJQ	Exercise	Day 2	2024-12-08 23:09:00	+13 h	HSPB1	8.1	8.1
LKDMJQ	Exercise	Day 2	2024-12-09 01:09:00	15h post VP	HSPB1	1.559	1.559
LKDMJQ	Exercise	Day 2	2024-12-09 09:09:00	+23 h	HSPB1	3.413	3.413
LKDMJQ	Exercise	Day 2	2024-12-09 11:09:00	+25 h	HSPB1	1.054	1.054
LKDMJQ	Exercise	Day 2	2024-12-08 13:09:00	+3 h	Histamine	0.043	0.043
LKDMJQ	Exercise	Day 2	2024-12-08 15:09:00	+5 h	Histamine	0.057	0.057
LKDMJQ	Exercise	Day 2	2024-12-08 17:09:00	+7 h	Histamine	0.001	0.0735
LKDMJQ	Exercise	Day 2	2024-12-08 19:09:00	9h post VP	Histamine	0.09	0.09
LKDMJQ	Exercise	Day 2	2024-12-08 21:09:00	+11 h	Histamine	0.096	0.096
LKDMJQ	Exercise	Day 2	2024-12-08 23:09:00	+13 h	Histamine	0.088	0.088
LKDMJQ	Exercise	Day 2	2024-12-09 01:09:00	15h post VP	Histamine	0.111	0.111
LKDMJQ	Exercise	Day 2	2024-12-09 09:09:00	+23 h	Histamine	0.098	0.098
LKDMJQ	Exercise	Day 2	2024-12-09 11:09:00	+25 h	Histamine	0.02	0.02
LKDMJQ	Exercise	Day 2	2024-12-08 13:09:00	+3 h	Hypoxanthine	76.088	76.088
LKDMJQ	Exercise	Day 2	2024-12-08 15:09:00	+5 h	Hypoxanthine	132.69	132.69
LKDMJQ	Exercise	Day 2	2024-12-08 17:09:00	+7 h	Hypoxanthine	80.538	80.538
LKDMJQ	Exercise	Day 2	2024-12-08 19:09:00	9h post VP	Hypoxanthine	486.232	486.232
LKDMJQ	Exercise	Day 2	2024-12-08 21:09:00	+11 h	Hypoxanthine	154.97	154.97
LKDMJQ	Exercise	Day 2	2024-12-08 23:09:00	+13 h	Hypoxanthine	130.241	130.241
LKDMJQ	Exercise	Day 2	2024-12-09 01:09:00	15h post VP	Hypoxanthine	376.088	376.088
LKDMJQ	Exercise	Day 2	2024-12-09 09:09:00	+23 h	Hypoxanthine	2318.17	2318.17
LKDMJQ	Exercise	Day 2	2024-12-09 11:09:00	+25 h	Hypoxanthine	300.954	300.954
LKDMJQ	Exercise	Day 2	2024-12-08 13:09:00	+3 h	IL-36α	0.639	0.639
LKDMJQ	Exercise	Day 2	2024-12-08 15:09:00	+5 h	IL-36α	0.777	0.777
LKDMJQ	Exercise	Day 2	2024-12-08 17:09:00	+7 h	IL-36α	0.355	0.355
LKDMJQ	Exercise	Day 2	2024-12-08 19:09:00	9h post VP	IL-36α	0.602	0.602
LKDMJQ	Exercise	Day 2	2024-12-08 21:09:00	+11 h	IL-36α	0.374	0.374
LKDMJQ	Exercise	Day 2	2024-12-08 23:09:00	+13 h	IL-36α	0.266	0.266
LKDMJQ	Exercise	Day 2	2024-12-09 01:09:00	15h post VP	IL-36α	0.331	0.331
LKDMJQ	Exercise	Day 2	2024-12-09 09:09:00	+23 h	IL-36α	0.979	0.979
LKDMJQ	Exercise	Day 2	2024-12-09 11:09:00	+25 h	IL-36α	0.995	0.995
LKDMJQ	Exercise	Day 2	2024-12-08 13:09:00	+3 h	Kynurenic acid	0.472	0.472
LKDMJQ	Exercise	Day 2	2024-12-08 15:09:00	+5 h	Kynurenic acid	0.599	0.599
LKDMJQ	Exercise	Day 2	2024-12-08 17:09:00	+7 h	Kynurenic acid	0.34	0.34
LKDMJQ	Exercise	Day 2	2024-12-08 19:09:00	9h post VP	Kynurenic acid	0.898	0.898
LKDMJQ	Exercise	Day 2	2024-12-08 21:09:00	+11 h	Kynurenic acid	1.631	1.631
LKDMJQ	Exercise	Day 2	2024-12-08 23:09:00	+13 h	Kynurenic acid	1.326	1.326
LKDMJQ	Exercise	Day 2	2024-12-09 01:09:00	15h post VP	Kynurenic acid	0.983	0.983
LKDMJQ	Exercise	Day 2	2024-12-09 09:09:00	+23 h	Kynurenic acid	0.798	0.798
LKDMJQ	Exercise	Day 2	2024-12-09 11:09:00	+25 h	Kynurenic acid	3.298	3.298
LKDMJQ	Exercise	Day 2	2024-12-08 13:09:00	+3 h	LDHA	5.109	5.109
LKDMJQ	Exercise	Day 2	2024-12-08 15:09:00	+5 h	LDHA	5.953	5.953
LKDMJQ	Exercise	Day 2	2024-12-08 17:09:00	+7 h	LDHA	3.688	3.688
LKDMJQ	Exercise	Day 2	2024-12-08 19:09:00	9h post VP	LDHA	8.405	8.405
LKDMJQ	Exercise	Day 2	2024-12-08 21:09:00	+11 h	LDHA	5.332	5.332
LKDMJQ	Exercise	Day 2	2024-12-08 23:09:00	+13 h	LDHA	5.118	5.118
LKDMJQ	Exercise	Day 2	2024-12-09 01:09:00	15h post VP	LDHA	6.202	6.202
LKDMJQ	Exercise	Day 2	2024-12-09 09:09:00	+23 h	LDHA	5.765	5.765
LKDMJQ	Exercise	Day 2	2024-12-09 11:09:00	+25 h	LDHA	5.953	5.953
LKDMJQ	Exercise	Day 2	2024-12-08 13:09:00	+3 h	Leucine	2368.11	2368.11
LKDMJQ	Exercise	Day 2	2024-12-08 15:09:00	+5 h	Leucine	4649.34	4649.34
LKDMJQ	Exercise	Day 2	2024-12-08 17:09:00	+7 h	Leucine	2489.09	2489.09
LKDMJQ	Exercise	Day 2	2024-12-08 19:09:00	9h post VP	Leucine	4126.59	4126.59
LKDMJQ	Exercise	Day 2	2024-12-08 21:09:00	+11 h	Leucine	5045.76	5045.76
LKDMJQ	Exercise	Day 2	2024-12-08 23:09:00	+13 h	Leucine	4248.96	4248.96
LKDMJQ	Exercise	Day 2	2024-12-09 01:09:00	15h post VP	Leucine	3460.13	3460.13
LKDMJQ	Exercise	Day 2	2024-12-09 09:09:00	+23 h	Leucine	5506.46	5506.46
LKDMJQ	Exercise	Day 2	2024-12-09 11:09:00	+25 h	Leucine	3540.53	3540.53
LKDMJQ	Exercise	Day 2	2024-12-08 13:09:00	+3 h	Linoleic acid	3.755	3.755
LKDMJQ	Exercise	Day 2	2024-12-08 15:09:00	+5 h	Linoleic acid	14.212	14.212
LKDMJQ	Exercise	Day 2	2024-12-08 17:09:00	+7 h	Linoleic acid	6.617	6.617
LKDMJQ	Exercise	Day 2	2024-12-08 19:09:00	9h post VP	Linoleic acid	9.402	9.402
LKDMJQ	Exercise	Day 2	2024-12-08 21:09:00	+11 h	Linoleic acid	20.968	20.968
LKDMJQ	Exercise	Day 2	2024-12-08 23:09:00	+13 h	Linoleic acid	4.521	4.521
LKDMJQ	Exercise	Day 2	2024-12-09 01:09:00	15h post VP	Linoleic acid	2.802	2.802
LKDMJQ	Exercise	Day 2	2024-12-09 09:09:00	+23 h	Linoleic acid	16.814	16.814
LKDMJQ	Exercise	Day 2	2024-12-09 11:09:00	+25 h	Linoleic acid	23.507	23.507
LKDMJQ	Exercise	Day 2	2024-12-08 13:09:00	+3 h	Linoleoyl ethanolamide	0.079	0.079
LKDMJQ	Exercise	Day 2	2024-12-08 15:09:00	+5 h	Linoleoyl ethanolamide	0.081	0.081
LKDMJQ	Exercise	Day 2	2024-12-08 17:09:00	+7 h	Linoleoyl ethanolamide	0.015	0.015
LKDMJQ	Exercise	Day 2	2024-12-08 19:09:00	9h post VP	Linoleoyl ethanolamide	0.017	0.017
LKDMJQ	Exercise	Day 2	2024-12-08 21:09:00	+11 h	Linoleoyl ethanolamide	0.103	0.103
LKDMJQ	Exercise	Day 2	2024-12-08 23:09:00	+13 h	Linoleoyl ethanolamide	0.017	0.017
LKDMJQ	Exercise	Day 2	2024-12-09 01:09:00	15h post VP	Linoleoyl ethanolamide	0.012	0.012
LKDMJQ	Exercise	Day 2	2024-12-09 09:09:00	+23 h	Linoleoyl ethanolamide	0.072	0.072
LKDMJQ	Exercise	Day 2	2024-12-09 11:09:00	+25 h	Linoleoyl ethanolamide	0.069	0.069
LKDMJQ	Exercise	Day 2	2024-12-08 13:09:00	+3 h	N-lactoyl-phenylalanine	0.483	0.483
LKDMJQ	Exercise	Day 2	2024-12-08 15:09:00	+5 h	N-lactoyl-phenylalanine	0.905	0.905
LKDMJQ	Exercise	Day 2	2024-12-08 17:09:00	+7 h	N-lactoyl-phenylalanine	0.572	0.572
LKDMJQ	Exercise	Day 2	2024-12-08 19:09:00	9h post VP	N-lactoyl-phenylalanine	1.044	1.044
LKDMJQ	Exercise	Day 2	2024-12-08 21:09:00	+11 h	N-lactoyl-phenylalanine	2.651	2.651
LKDMJQ	Exercise	Day 2	2024-12-08 23:09:00	+13 h	N-lactoyl-phenylalanine	1.369	1.369
LKDMJQ	Exercise	Day 2	2024-12-09 01:09:00	15h post VP	N-lactoyl-phenylalanine	1.504	1.504
LKDMJQ	Exercise	Day 2	2024-12-09 09:09:00	+23 h	N-lactoyl-phenylalanine	3.491	3.491
LKDMJQ	Exercise	Day 2	2024-12-09 11:09:00	+25 h	N-lactoyl-phenylalanine	3.085	3.085
LKDMJQ	Exercise	Day 2	2024-12-08 13:09:00	+3 h	Nicotinic acid	20.567	20.567
LKDMJQ	Exercise	Day 2	2024-12-08 15:09:00	+5 h	Nicotinic acid	37.983	37.983
LKDMJQ	Exercise	Day 2	2024-12-08 17:09:00	+7 h	Nicotinic acid	35.009	35.009
LKDMJQ	Exercise	Day 2	2024-12-08 19:09:00	9h post VP	Nicotinic acid	226.282	226.282
LKDMJQ	Exercise	Day 2	2024-12-08 21:09:00	+11 h	Nicotinic acid	104.04	104.04
LKDMJQ	Exercise	Day 2	2024-12-08 23:09:00	+13 h	Nicotinic acid	47.487	47.487
LKDMJQ	Exercise	Day 2	2024-12-09 01:09:00	15h post VP	Nicotinic acid	190.845	190.845
LKDMJQ	Exercise	Day 2	2024-12-09 09:09:00	+23 h	Nicotinic acid	221.334	221.334
LKDMJQ	Exercise	Day 2	2024-12-09 11:09:00	+25 h	Nicotinic acid	45.548	45.548
LKDMJQ	Exercise	Day 2	2024-12-08 13:09:00	+3 h	Octanoylcarnitine	0.168	0.168
LKDMJQ	Exercise	Day 2	2024-12-08 15:09:00	+5 h	Octanoylcarnitine	0.187	0.187
LKDMJQ	Exercise	Day 2	2024-12-08 17:09:00	+7 h	Octanoylcarnitine	0.104	0.104
LKDMJQ	Exercise	Day 2	2024-12-08 19:09:00	9h post VP	Octanoylcarnitine	0.195	0.195
LKDMJQ	Exercise	Day 2	2024-12-08 21:09:00	+11 h	Octanoylcarnitine	0.336	0.336
LKDMJQ	Exercise	Day 2	2024-12-08 23:09:00	+13 h	Octanoylcarnitine	0.165	0.165
LKDMJQ	Exercise	Day 2	2024-12-09 01:09:00	15h post VP	Octanoylcarnitine	0.173	0.173
LKDMJQ	Exercise	Day 2	2024-12-09 09:09:00	+23 h	Octanoylcarnitine	0.489	0.489
LKDMJQ	Exercise	Day 2	2024-12-09 11:09:00	+25 h	Octanoylcarnitine	0.258	0.258
LKDMJQ	Exercise	Day 2	2024-12-08 13:09:00	+3 h	Oleoyl ethanolamide	0.056	0.056
LKDMJQ	Exercise	Day 2	2024-12-08 15:09:00	+5 h	Oleoyl ethanolamide	0.051	0.051
LKDMJQ	Exercise	Day 2	2024-12-08 17:09:00	+7 h	Oleoyl ethanolamide	0.027	0.027
LKDMJQ	Exercise	Day 2	2024-12-08 19:09:00	9h post VP	Oleoyl ethanolamide	0.025	0.025
LKDMJQ	Exercise	Day 2	2024-12-08 21:09:00	+11 h	Oleoyl ethanolamide	0.023	0.023
LKDMJQ	Exercise	Day 2	2024-12-08 23:09:00	+13 h	Oleoyl ethanolamide	0.01	0.01
LKDMJQ	Exercise	Day 2	2024-12-09 01:09:00	15h post VP	Oleoyl ethanolamide	0.015	0.015
LKDMJQ	Exercise	Day 2	2024-12-09 09:09:00	+23 h	Oleoyl ethanolamide	0.156	0.156
LKDMJQ	Exercise	Day 2	2024-12-09 11:09:00	+25 h	Oleoyl ethanolamide	0.055	0.055
LKDMJQ	Exercise	Day 2	2024-12-08 13:09:00	+3 h	Palmitoleoyl ethanolamide	0.003	0.003
LKDMJQ	Exercise	Day 2	2024-12-08 15:09:00	+5 h	Palmitoleoyl ethanolamide	0.007	0.007
LKDMJQ	Exercise	Day 2	2024-12-08 17:09:00	+7 h	Palmitoleoyl ethanolamide	0.004	0.004
LKDMJQ	Exercise	Day 2	2024-12-08 19:09:00	9h post VP	Palmitoleoyl ethanolamide	0.003	0.003
LKDMJQ	Exercise	Day 2	2024-12-08 21:09:00	+11 h	Palmitoleoyl ethanolamide	0.003	0.003
LKDMJQ	Exercise	Day 2	2024-12-08 23:09:00	+13 h	Palmitoleoyl ethanolamide	0.001	0.001
LKDMJQ	Exercise	Day 2	2024-12-09 01:09:00	15h post VP	Palmitoleoyl ethanolamide	0.002	0.002
LKDMJQ	Exercise	Day 2	2024-12-09 09:09:00	+23 h	Palmitoleoyl ethanolamide	0.026	0.026
LKDMJQ	Exercise	Day 2	2024-12-09 11:09:00	+25 h	Palmitoleoyl ethanolamide	0.009	0.009
LKDMJQ	Exercise	Day 2	2024-12-08 13:09:00	+3 h	Phenylalanine	408.271	408.271
LKDMJQ	Exercise	Day 2	2024-12-08 15:09:00	+5 h	Phenylalanine	794.005	794.005
LKDMJQ	Exercise	Day 2	2024-12-08 17:09:00	+7 h	Phenylalanine	529.866	529.866
LKDMJQ	Exercise	Day 2	2024-12-08 19:09:00	9h post VP	Phenylalanine	890.12	890.12
LKDMJQ	Exercise	Day 2	2024-12-08 21:09:00	+11 h	Phenylalanine	1114.67	1114.67
LKDMJQ	Exercise	Day 2	2024-12-08 23:09:00	+13 h	Phenylalanine	834.06	834.06
LKDMJQ	Exercise	Day 2	2024-12-09 01:09:00	15h post VP	Phenylalanine	848.932	848.932
LKDMJQ	Exercise	Day 2	2024-12-09 09:09:00	+23 h	Phenylalanine	862.633	862.633
LKDMJQ	Exercise	Day 2	2024-12-09 11:09:00	+25 h	Phenylalanine	651.158	651.158
LKDMJQ	Exercise	Day 2	2024-12-08 13:09:00	+3 h	Proline	9491.42	9491.42
LKDMJQ	Exercise	Day 2	2024-12-08 15:09:00	+5 h	Proline	15431.4	15431.4
LKDMJQ	Exercise	Day 2	2024-12-08 17:09:00	+7 h	Proline	10389.3	10389.3
LKDMJQ	Exercise	Day 2	2024-12-08 19:09:00	9h post VP	Proline	20493.7	20493.7
LKDMJQ	Exercise	Day 2	2024-12-08 21:09:00	+11 h	Proline	27057.7	27057.7
LKDMJQ	Exercise	Day 2	2024-12-08 23:09:00	+13 h	Proline	31654	31654
LKDMJQ	Exercise	Day 2	2024-12-09 01:09:00	15h post VP	Proline	17941.4	17941.4
LKDMJQ	Exercise	Day 2	2024-12-09 09:09:00	+23 h	Proline	4764.69	4764.69
LKDMJQ	Exercise	Day 2	2024-12-09 11:09:00	+25 h	Proline	7783.56	7783.56
LKDMJQ	Exercise	Day 2	2024-12-08 13:09:00	+3 h	Serotransferrin	16.7	16.7
LKDMJQ	Exercise	Day 2	2024-12-08 15:09:00	+5 h	Serotransferrin	20.475	20.475
LKDMJQ	Exercise	Day 2	2024-12-08 17:09:00	+7 h	Serotransferrin	15.342	15.342
LKDMJQ	Exercise	Day 2	2024-12-08 19:09:00	9h post VP	Serotransferrin	18.055	18.055
LKDMJQ	Exercise	Day 2	2024-12-08 21:09:00	+11 h	Serotransferrin	17.202	17.202
LKDMJQ	Exercise	Day 2	2024-12-08 23:09:00	+13 h	Serotransferrin	15.712	15.712
LKDMJQ	Exercise	Day 2	2024-12-09 01:09:00	15h post VP	Serotransferrin	16.152	16.152
LKDMJQ	Exercise	Day 2	2024-12-09 09:09:00	+23 h	Serotransferrin	45.69	45.69
LKDMJQ	Exercise	Day 2	2024-12-09 11:09:00	+25 h	Serotransferrin	16.896	16.896
LKDMJQ	Exercise	Day 2	2024-12-08 13:09:00	+3 h	Taurine	2667.34	2667.34
LKDMJQ	Exercise	Day 2	2024-12-08 15:09:00	+5 h	Taurine	4162.95	4162.95
LKDMJQ	Exercise	Day 2	2024-12-08 17:09:00	+7 h	Taurine	2508.08	2508.08
LKDMJQ	Exercise	Day 2	2024-12-08 19:09:00	9h post VP	Taurine	4623.08	4623.08
LKDMJQ	Exercise	Day 2	2024-12-08 21:09:00	+11 h	Taurine	5968.91	5968.91
LKDMJQ	Exercise	Day 2	2024-12-08 23:09:00	+13 h	Taurine	5663.04	5663.04
LKDMJQ	Exercise	Day 2	2024-12-09 01:09:00	15h post VP	Taurine	4937.51	4937.51
LKDMJQ	Exercise	Day 2	2024-12-09 09:09:00	+23 h	Taurine	7537.78	7537.78
LKDMJQ	Exercise	Day 2	2024-12-09 11:09:00	+25 h	Taurine	4706.16	4706.16
LKDMJQ	Exercise	Day 2	2024-12-08 13:09:00	+3 h	TPI	12.029	12.029
LKDMJQ	Exercise	Day 2	2024-12-08 15:09:00	+5 h	TPI	18.043	18.043
LKDMJQ	Exercise	Day 2	2024-12-08 17:09:00	+7 h	TPI	21.567	21.567
LKDMJQ	Exercise	Day 2	2024-12-08 19:09:00	9h post VP	TPI	18.196	18.196
LKDMJQ	Exercise	Day 2	2024-12-08 21:09:00	+11 h	TPI	11.408	11.408
LKDMJQ	Exercise	Day 2	2024-12-08 23:09:00	+13 h	TPI	11.158	11.158
LKDMJQ	Exercise	Day 2	2024-12-09 01:09:00	15h post VP	TPI	29.108	29.108
LKDMJQ	Exercise	Day 2	2024-12-09 09:09:00	+23 h	TPI	22.082	22.082
LKDMJQ	Exercise	Day 2	2024-12-09 11:09:00	+25 h	TPI	17.116	17.116
LKDMJQ	Exercise	Day 2	2024-12-08 13:09:00	+3 h	Tryptophan	31.225	31.225
LKDMJQ	Exercise	Day 2	2024-12-08 15:09:00	+5 h	Tryptophan	75.809	75.809
LKDMJQ	Exercise	Day 2	2024-12-08 17:09:00	+7 h	Tryptophan	26.351	26.351
LKDMJQ	Exercise	Day 2	2024-12-08 19:09:00	9h post VP	Tryptophan	111.032	111.032
LKDMJQ	Exercise	Day 2	2024-12-08 21:09:00	+11 h	Tryptophan	94.327	94.327
LKDMJQ	Exercise	Day 2	2024-12-08 23:09:00	+13 h	Tryptophan	63.945	63.945
LKDMJQ	Exercise	Day 2	2024-12-09 01:09:00	15h post VP	Tryptophan	125.543	125.543
LKDMJQ	Exercise	Day 2	2024-12-09 09:09:00	+23 h	Tryptophan	358.833	358.833
LKDMJQ	Exercise	Day 2	2024-12-09 11:09:00	+25 h	Tryptophan	154.606	154.606
LKDMJQ	Exercise	Day 2	2024-12-08 13:09:00	+3 h	Tyrosine	5209.51	5209.51
LKDMJQ	Exercise	Day 2	2024-12-08 15:09:00	+5 h	Tyrosine	11198.1	11198.1
LKDMJQ	Exercise	Day 2	2024-12-08 17:09:00	+7 h	Tyrosine	12655.1	12655.1
LKDMJQ	Exercise	Day 2	2024-12-08 19:09:00	9h post VP	Tyrosine	7961.62	7961.62
LKDMJQ	Exercise	Day 2	2024-12-08 21:09:00	+11 h	Tyrosine	12781.8	12781.8
LKDMJQ	Exercise	Day 2	2024-12-08 23:09:00	+13 h	Tyrosine	11769.4	11769.4
LKDMJQ	Exercise	Day 2	2024-12-09 01:09:00	15h post VP	Tyrosine	6968.35	6968.35
LKDMJQ	Exercise	Day 2	2024-12-09 09:09:00	+23 h	Tyrosine	8328.95	8328.95
LKDMJQ	Exercise	Day 2	2024-12-09 11:09:00	+25 h	Tyrosine	11564.6	11564.6
LKDMJQ	Exercise	Day 2	2024-12-08 13:09:00	+3 h	Xanthine	140.563	140.563
LKDMJQ	Exercise	Day 2	2024-12-08 15:09:00	+5 h	Xanthine	270.585	270.585
LKDMJQ	Exercise	Day 2	2024-12-08 17:09:00	+7 h	Xanthine	61.72	61.72
LKDMJQ	Exercise	Day 2	2024-12-08 19:09:00	9h post VP	Xanthine	298.106	298.106
LKDMJQ	Exercise	Day 2	2024-12-08 21:09:00	+11 h	Xanthine	196.14	196.14
LKDMJQ	Exercise	Day 2	2024-12-08 23:09:00	+13 h	Xanthine	103.483	103.483
LKDMJQ	Exercise	Day 2	2024-12-09 01:09:00	15h post VP	Xanthine	224.713	224.713
LKDMJQ	Exercise	Day 2	2024-12-09 09:09:00	+23 h	Xanthine	4979.42	4979.42
LKDMJQ	Exercise	Day 2	2024-12-09 11:09:00	+25 h	Xanthine	804.492	804.492
LKDMJQ	Exercise	Day 2	2024-12-08 13:09:00	+3 h	α-Tocopherol	0.368	0.368
LKDMJQ	Exercise	Day 2	2024-12-08 15:09:00	+5 h	α-Tocopherol	1.025	1.025
LKDMJQ	Exercise	Day 2	2024-12-08 17:09:00	+7 h	α-Tocopherol	1.02	1.02
LKDMJQ	Exercise	Day 2	2024-12-08 19:09:00	9h post VP	α-Tocopherol	0.424	0.424
LKDMJQ	Exercise	Day 2	2024-12-08 21:09:00	+11 h	α-Tocopherol	0.805	0.805
LKDMJQ	Exercise	Day 2	2024-12-08 23:09:00	+13 h	α-Tocopherol	1.279	1.279
LKDMJQ	Exercise	Day 2	2024-12-09 01:09:00	15h post VP	α-Tocopherol	0.543	0.543
LKDMJQ	Exercise	Day 2	2024-12-09 09:09:00	+23 h	α-Tocopherol	2.021	2.021
LKDMJQ	Exercise	Day 2	2024-12-09 11:09:00	+25 h	α-Tocopherol	1.435	1.435
DBQTCL	Exercise	Day 1	2024-12-08 11:59:00	+3 h	2-trans-octenoylcarnitine	0.278	0.278
DBQTCL	Exercise	Day 1	2024-12-08 13:59:00	+5 h	2-trans-octenoylcarnitine	0.236	0.236
DBQTCL	Exercise	Day 1	2024-12-08 15:59:00	+7 h	2-trans-octenoylcarnitine	0.158	0.158
DBQTCL	Exercise	Day 1	2024-12-08 17:59:00	9h post VP	2-trans-octenoylcarnitine	0.173	0.173
DBQTCL	Exercise	Day 1	2024-12-08 19:59:00	+11 h	2-trans-octenoylcarnitine	0.255	0.255
DBQTCL	Exercise	Day 1	2024-12-08 21:59:00	+13 h	2-trans-octenoylcarnitine	0.252	0.252
DBQTCL	Exercise	Day 1	2024-12-09 05:59:00	+21 h	2-trans-octenoylcarnitine	0.557	0.557
DBQTCL	Exercise	Day 1	2024-12-09 07:59:00	+23 h	2-trans-octenoylcarnitine	0.288	0.288
DBQTCL	Exercise	Day 1	2024-12-09 10:10:00	+25 h	2-trans-octenoylcarnitine	0.28	0.28
DBQTCL	Exercise	Day 1	2024-12-08 11:59:00	+3 h	ACTA1	103.555	103.555
DBQTCL	Exercise	Day 1	2024-12-08 13:59:00	+5 h	ACTA1	262.2	262.2
DBQTCL	Exercise	Day 1	2024-12-08 15:59:00	+7 h	ACTA1	104.59	104.59
DBQTCL	Exercise	Day 1	2024-12-08 17:59:00	9h post VP	ACTA1	210.159	210.159
DBQTCL	Exercise	Day 1	2024-12-08 19:59:00	+11 h	ACTA1	134.32	134.32
DBQTCL	Exercise	Day 1	2024-12-08 21:59:00	+13 h	ACTA1	312.57	312.57
DBQTCL	Exercise	Day 1	2024-12-09 05:59:00	+21 h	ACTA1	283.612	283.612
DBQTCL	Exercise	Day 1	2024-12-09 07:59:00	+23 h	ACTA1	391.865	391.865
DBQTCL	Exercise	Day 1	2024-12-09 10:10:00	+25 h	ACTA1	233.136	233.136
DBQTCL	Exercise	Day 1	2024-12-08 11:59:00	+3 h	Alanine	719.137	719.137
DBQTCL	Exercise	Day 1	2024-12-08 13:59:00	+5 h	Alanine	787.875	787.875
DBQTCL	Exercise	Day 1	2024-12-08 15:59:00	+7 h	Alanine	519.8	519.8
DBQTCL	Exercise	Day 1	2024-12-08 17:59:00	9h post VP	Alanine	877.058	877.058
DBQTCL	Exercise	Day 1	2024-12-08 19:59:00	+11 h	Alanine	722.879	722.879
DBQTCL	Exercise	Day 1	2024-12-08 21:59:00	+13 h	Alanine	973.551	973.551
DBQTCL	Exercise	Day 1	2024-12-09 05:59:00	+21 h	Alanine	1533.92	1533.92
DBQTCL	Exercise	Day 1	2024-12-09 07:59:00	+23 h	Alanine	1137.78	1137.78
DBQTCL	Exercise	Day 1	2024-12-09 10:10:00	+25 h	Alanine	487.667	487.667
DBQTCL	Exercise	Day 1	2024-12-08 11:59:00	+3 h	Albumin	186.933	186.933
DBQTCL	Exercise	Day 1	2024-12-08 13:59:00	+5 h	Albumin	117.063	117.063
DBQTCL	Exercise	Day 1	2024-12-08 15:59:00	+7 h	Albumin	138.775	138.775
DBQTCL	Exercise	Day 1	2024-12-08 17:59:00	9h post VP	Albumin	176.139	176.139
DBQTCL	Exercise	Day 1	2024-12-08 19:59:00	+11 h	Albumin	120.594	120.594
DBQTCL	Exercise	Day 1	2024-12-08 21:59:00	+13 h	Albumin	259.452	259.452
DBQTCL	Exercise	Day 1	2024-12-09 05:59:00	+21 h	Albumin	447.56	447.56
DBQTCL	Exercise	Day 1	2024-12-09 07:59:00	+23 h	Albumin	195.299	195.299
DBQTCL	Exercise	Day 1	2024-12-09 10:10:00	+25 h	Albumin	169.751	169.751
DBQTCL	Exercise	Day 1	2024-12-08 11:59:00	+3 h	Alpha-amylase 1B	95630.1	95630.1
DBQTCL	Exercise	Day 1	2024-12-08 13:59:00	+5 h	Alpha-amylase 1B	16230.4	16230.4
DBQTCL	Exercise	Day 1	2024-12-08 15:59:00	+7 h	Alpha-amylase 1B	39146.7	39146.7
DBQTCL	Exercise	Day 1	2024-12-08 17:59:00	9h post VP	Alpha-amylase 1B	31543.7	31543.7
DBQTCL	Exercise	Day 1	2024-12-08 19:59:00	+11 h	Alpha-amylase 1B	33281.6	33281.6
DBQTCL	Exercise	Day 1	2024-12-08 21:59:00	+13 h	Alpha-amylase 1B	16475.6	16475.6
DBQTCL	Exercise	Day 1	2024-12-09 05:59:00	+21 h	Alpha-amylase 1B	8058.69	8058.69
DBQTCL	Exercise	Day 1	2024-12-09 07:59:00	+23 h	Alpha-amylase 1B	23691.9	23691.9
DBQTCL	Exercise	Day 1	2024-12-09 10:10:00	+25 h	Alpha-amylase 1B	27612.9	27612.9
DBQTCL	Exercise	Day 1	2024-12-08 11:59:00	+3 h	Alpha-enolase	15.297	15.297
DBQTCL	Exercise	Day 1	2024-12-08 13:59:00	+5 h	Alpha-enolase	20.95	20.95
DBQTCL	Exercise	Day 1	2024-12-08 15:59:00	+7 h	Alpha-enolase	16.49	16.49
DBQTCL	Exercise	Day 1	2024-12-08 17:59:00	9h post VP	Alpha-enolase	19.016	19.016
DBQTCL	Exercise	Day 1	2024-12-08 19:59:00	+11 h	Alpha-enolase	17.453	17.453
DBQTCL	Exercise	Day 1	2024-12-08 21:59:00	+13 h	Alpha-enolase	21.369	21.369
DBQTCL	Exercise	Day 1	2024-12-09 05:59:00	+21 h	Alpha-enolase	33.273	33.273
DBQTCL	Exercise	Day 1	2024-12-09 07:59:00	+23 h	Alpha-enolase	31.825	31.825
DBQTCL	Exercise	Day 1	2024-12-09 10:10:00	+25 h	Alpha-enolase	38.222	38.222
DBQTCL	Exercise	Day 1	2024-12-08 11:59:00	+3 h	Arachidonic acid	8.085	8.085
DBQTCL	Exercise	Day 1	2024-12-08 13:59:00	+5 h	Arachidonic acid	17.345	17.345
DBQTCL	Exercise	Day 1	2024-12-08 15:59:00	+7 h	Arachidonic acid	6.427	6.427
DBQTCL	Exercise	Day 1	2024-12-08 17:59:00	9h post VP	Arachidonic acid	3.851	3.851
DBQTCL	Exercise	Day 1	2024-12-08 19:59:00	+11 h	Arachidonic acid	9.133	9.133
DBQTCL	Exercise	Day 1	2024-12-08 21:59:00	+13 h	Arachidonic acid	9.95	9.95
DBQTCL	Exercise	Day 1	2024-12-09 05:59:00	+21 h	Arachidonic acid	16.142	16.142
DBQTCL	Exercise	Day 1	2024-12-09 07:59:00	+23 h	Arachidonic acid	4.511	4.511
DBQTCL	Exercise	Day 1	2024-12-09 10:10:00	+25 h	Arachidonic acid	10.296	10.296
DBQTCL	Exercise	Day 1	2024-12-08 11:59:00	+3 h	Aspartate aminotransferase	0.297	0.297
DBQTCL	Exercise	Day 1	2024-12-08 13:59:00	+5 h	Aspartate aminotransferase	0.517	0.517
DBQTCL	Exercise	Day 1	2024-12-08 15:59:00	+7 h	Aspartate aminotransferase	0.249	0.249
DBQTCL	Exercise	Day 1	2024-12-08 17:59:00	9h post VP	Aspartate aminotransferase	0.482	0.482
DBQTCL	Exercise	Day 1	2024-12-08 19:59:00	+11 h	Aspartate aminotransferase	0.274	0.274
DBQTCL	Exercise	Day 1	2024-12-08 21:59:00	+13 h	Aspartate aminotransferase	0.714	0.714
DBQTCL	Exercise	Day 1	2024-12-09 05:59:00	+21 h	Aspartate aminotransferase	1.146	1.146
DBQTCL	Exercise	Day 1	2024-12-09 07:59:00	+23 h	Aspartate aminotransferase	1.498	1.498
DBQTCL	Exercise	Day 1	2024-12-09 10:10:00	+25 h	Aspartate aminotransferase	0.713	0.713
DBQTCL	Exercise	Day 1	2024-12-08 11:59:00	+3 h	cAMP	1.547	1.547
DBQTCL	Exercise	Day 1	2024-12-08 13:59:00	+5 h	cAMP	0.636	0.636
DBQTCL	Exercise	Day 1	2024-12-08 15:59:00	+7 h	cAMP	0.487	0.487
DBQTCL	Exercise	Day 1	2024-12-08 17:59:00	9h post VP	cAMP	0.366	0.366
DBQTCL	Exercise	Day 1	2024-12-08 19:59:00	+11 h	cAMP	0.616	0.616
DBQTCL	Exercise	Day 1	2024-12-08 21:59:00	+13 h	cAMP	0.918	0.918
DBQTCL	Exercise	Day 1	2024-12-09 05:59:00	+21 h	cAMP	1.189	1.189
DBQTCL	Exercise	Day 1	2024-12-09 07:59:00	+23 h	cAMP	18.766	18.766
DBQTCL	Exercise	Day 1	2024-12-09 10:10:00	+25 h	cAMP	2.254	2.254
DBQTCL	Exercise	Day 1	2024-12-08 11:59:00	+3 h	Carbonic anhydrase 6	617.708	617.708
DBQTCL	Exercise	Day 1	2024-12-08 13:59:00	+5 h	Carbonic anhydrase 6	704.79	704.79
DBQTCL	Exercise	Day 1	2024-12-08 15:59:00	+7 h	Carbonic anhydrase 6	401.382	401.382
DBQTCL	Exercise	Day 1	2024-12-08 17:59:00	9h post VP	Carbonic anhydrase 6	708.151	708.151
DBQTCL	Exercise	Day 1	2024-12-08 19:59:00	+11 h	Carbonic anhydrase 6	913.965	913.965
DBQTCL	Exercise	Day 1	2024-12-08 21:59:00	+13 h	Carbonic anhydrase 6	510.866	510.866
DBQTCL	Exercise	Day 1	2024-12-09 05:59:00	+21 h	Carbonic anhydrase 6	161.108	161.108
DBQTCL	Exercise	Day 1	2024-12-09 07:59:00	+23 h	Carbonic anhydrase 6	182.788	182.788
DBQTCL	Exercise	Day 1	2024-12-09 10:10:00	+25 h	Carbonic anhydrase 6	1093.06	1093.06
DBQTCL	Exercise	Day 1	2024-12-08 11:59:00	+3 h	Cholic acid	0.106	0.106
DBQTCL	Exercise	Day 1	2024-12-08 13:59:00	+5 h	Cholic acid	0.005	0.005
DBQTCL	Exercise	Day 1	2024-12-08 15:59:00	+7 h	Cholic acid	0.04	0.04
DBQTCL	Exercise	Day 1	2024-12-08 17:59:00	9h post VP	Cholic acid	0.152	0.152
DBQTCL	Exercise	Day 1	2024-12-08 19:59:00	+11 h	Cholic acid	0.286	0.286
DBQTCL	Exercise	Day 1	2024-12-08 21:59:00	+13 h	Cholic acid	0.212	0.212
DBQTCL	Exercise	Day 1	2024-12-09 05:59:00	+21 h	Cholic acid	0.957	0.957
DBQTCL	Exercise	Day 1	2024-12-09 07:59:00	+23 h	Cholic acid	0.282	0.282
DBQTCL	Exercise	Day 1	2024-12-09 10:10:00	+25 h	Cholic acid	0.206	0.206
DBQTCL	Exercise	Day 1	2024-12-08 11:59:00	+3 h	Cortisol	4.14	4.14
DBQTCL	Exercise	Day 1	2024-12-08 13:59:00	+5 h	Cortisol	2.659	2.659
DBQTCL	Exercise	Day 1	2024-12-08 15:59:00	+7 h	Cortisol	3.716	3.716
DBQTCL	Exercise	Day 1	2024-12-08 17:59:00	9h post VP	Cortisol	1.844	1.844
DBQTCL	Exercise	Day 1	2024-12-08 19:59:00	+11 h	Cortisol	1.378	1.378
DBQTCL	Exercise	Day 1	2024-12-08 21:59:00	+13 h	Cortisol	1.129	1.129
DBQTCL	Exercise	Day 1	2024-12-09 05:59:00	+21 h	Cortisol	9.603	9.603
DBQTCL	Exercise	Day 1	2024-12-09 07:59:00	+23 h	Cortisol	4.993	4.993
DBQTCL	Exercise	Day 1	2024-12-09 10:10:00	+25 h	Cortisol	4.164	4.164
DBQTCL	Exercise	Day 1	2024-12-08 11:59:00	+3 h	Cortisone	3.996	3.996
DBQTCL	Exercise	Day 1	2024-12-08 13:59:00	+5 h	Cortisone	2.046	2.046
DBQTCL	Exercise	Day 1	2024-12-08 15:59:00	+7 h	Cortisone	4.079	4.079
DBQTCL	Exercise	Day 1	2024-12-08 17:59:00	9h post VP	Cortisone	3.882	3.882
DBQTCL	Exercise	Day 1	2024-12-08 19:59:00	+11 h	Cortisone	1.375	1.375
DBQTCL	Exercise	Day 1	2024-12-08 21:59:00	+13 h	Cortisone	0.886	0.886
DBQTCL	Exercise	Day 1	2024-12-09 05:59:00	+21 h	Cortisone	12.193	12.193
DBQTCL	Exercise	Day 1	2024-12-09 07:59:00	+23 h	Cortisone	10.818	10.818
DBQTCL	Exercise	Day 1	2024-12-09 10:10:00	+25 h	Cortisone	6.968	6.968
DBQTCL	Exercise	Day 1	2024-12-08 11:59:00	+3 h	Creatine	1572.29	1572.29
DBQTCL	Exercise	Day 1	2024-12-08 13:59:00	+5 h	Creatine	740.287	740.287
DBQTCL	Exercise	Day 1	2024-12-08 15:59:00	+7 h	Creatine	1070.91	1070.91
DBQTCL	Exercise	Day 1	2024-12-08 17:59:00	9h post VP	Creatine	1108.88	1108.88
DBQTCL	Exercise	Day 1	2024-12-08 19:59:00	+11 h	Creatine	851.309	851.309
DBQTCL	Exercise	Day 1	2024-12-08 21:59:00	+13 h	Creatine	1200.52	1200.52
DBQTCL	Exercise	Day 1	2024-12-09 05:59:00	+21 h	Creatine	1769.35	1769.35
DBQTCL	Exercise	Day 1	2024-12-09 07:59:00	+23 h	Creatine	2031.38	2031.38
DBQTCL	Exercise	Day 1	2024-12-09 10:10:00	+25 h	Creatine	1018.33	1018.33
DBQTCL	Exercise	Day 1	2024-12-08 11:59:00	+3 h	Creatinine	464.42	464.42
DBQTCL	Exercise	Day 1	2024-12-08 13:59:00	+5 h	Creatinine	355.785	355.785
DBQTCL	Exercise	Day 1	2024-12-08 15:59:00	+7 h	Creatinine	366.76	366.76
DBQTCL	Exercise	Day 1	2024-12-08 17:59:00	9h post VP	Creatinine	399.226	399.226
DBQTCL	Exercise	Day 1	2024-12-08 19:59:00	+11 h	Creatinine	374.795	374.795
DBQTCL	Exercise	Day 1	2024-12-08 21:59:00	+13 h	Creatinine	482.215	482.215
DBQTCL	Exercise	Day 1	2024-12-09 05:59:00	+21 h	Creatinine	670.665	670.665
DBQTCL	Exercise	Day 1	2024-12-09 07:59:00	+23 h	Creatinine	440.561	440.561
DBQTCL	Exercise	Day 1	2024-12-09 10:10:00	+25 h	Creatinine	376.427	376.427
DBQTCL	Exercise	Day 1	2024-12-08 11:59:00	+3 h	Cystatin-A	22.307	22.307
DBQTCL	Exercise	Day 1	2024-12-08 13:59:00	+5 h	Cystatin-A	102.314	102.314
DBQTCL	Exercise	Day 1	2024-12-08 15:59:00	+7 h	Cystatin-A	19.152	19.152
DBQTCL	Exercise	Day 1	2024-12-08 17:59:00	9h post VP	Cystatin-A	79.543	79.543
DBQTCL	Exercise	Day 1	2024-12-08 19:59:00	+11 h	Cystatin-A	35.467	35.467
DBQTCL	Exercise	Day 1	2024-12-08 21:59:00	+13 h	Cystatin-A	113.758	113.758
DBQTCL	Exercise	Day 1	2024-12-09 05:59:00	+21 h	Cystatin-A	222.883	222.883
DBQTCL	Exercise	Day 1	2024-12-09 07:59:00	+23 h	Cystatin-A	227.523	227.523
DBQTCL	Exercise	Day 1	2024-12-09 10:10:00	+25 h	Cystatin-A	169.586	169.586
DBQTCL	Exercise	Day 1	2024-12-08 11:59:00	+3 h	Cystatin-B	6.537	6.537
DBQTCL	Exercise	Day 1	2024-12-08 13:59:00	+5 h	Cystatin-B	14.781	14.781
DBQTCL	Exercise	Day 1	2024-12-08 15:59:00	+7 h	Cystatin-B	6.244	6.244
DBQTCL	Exercise	Day 1	2024-12-08 17:59:00	9h post VP	Cystatin-B	16.854	16.854
DBQTCL	Exercise	Day 1	2024-12-08 19:59:00	+11 h	Cystatin-B	11.127	11.127
DBQTCL	Exercise	Day 1	2024-12-08 21:59:00	+13 h	Cystatin-B	19.512	19.512
DBQTCL	Exercise	Day 1	2024-12-09 05:59:00	+21 h	Cystatin-B	23.866	23.866
DBQTCL	Exercise	Day 1	2024-12-09 07:59:00	+23 h	Cystatin-B	30.987	30.987
DBQTCL	Exercise	Day 1	2024-12-09 10:10:00	+25 h	Cystatin-B	24.143	24.143
DBQTCL	Exercise	Day 1	2024-12-08 11:59:00	+3 h	Cystatin-C	29.651	29.651
DBQTCL	Exercise	Day 1	2024-12-08 13:59:00	+5 h	Cystatin-C	29.668	29.668
DBQTCL	Exercise	Day 1	2024-12-08 15:59:00	+7 h	Cystatin-C	24.761	24.761
DBQTCL	Exercise	Day 1	2024-12-08 17:59:00	9h post VP	Cystatin-C	37.102	37.102
DBQTCL	Exercise	Day 1	2024-12-08 19:59:00	+11 h	Cystatin-C	29.49	29.49
DBQTCL	Exercise	Day 1	2024-12-08 21:59:00	+13 h	Cystatin-C	25.211	25.211
DBQTCL	Exercise	Day 1	2024-12-09 05:59:00	+21 h	Cystatin-C	12.908	12.908
DBQTCL	Exercise	Day 1	2024-12-09 07:59:00	+23 h	Cystatin-C	18.494	18.494
DBQTCL	Exercise	Day 1	2024-12-09 10:10:00	+25 h	Cystatin-C	36.589	36.589
DBQTCL	Exercise	Day 1	2024-12-08 11:59:00	+3 h	Cystatin-SA	91.508	91.508
DBQTCL	Exercise	Day 1	2024-12-08 13:59:00	+5 h	Cystatin-SA	111.153	111.153
DBQTCL	Exercise	Day 1	2024-12-08 15:59:00	+7 h	Cystatin-SA	77.104	77.104
DBQTCL	Exercise	Day 1	2024-12-08 17:59:00	9h post VP	Cystatin-SA	125.238	125.238
DBQTCL	Exercise	Day 1	2024-12-08 19:59:00	+11 h	Cystatin-SA	103.662	103.662
DBQTCL	Exercise	Day 1	2024-12-08 21:59:00	+13 h	Cystatin-SA	98.401	98.401
DBQTCL	Exercise	Day 1	2024-12-09 05:59:00	+21 h	Cystatin-SA	33.16	33.16
DBQTCL	Exercise	Day 1	2024-12-09 07:59:00	+23 h	Cystatin-SA	68.343	68.343
DBQTCL	Exercise	Day 1	2024-12-09 10:10:00	+25 h	Cystatin-SA	92.328	92.328
DBQTCL	Exercise	Day 1	2024-12-08 11:59:00	+3 h	Decanoylcarnitine	0.017	0.017
DBQTCL	Exercise	Day 1	2024-12-08 13:59:00	+5 h	Decanoylcarnitine	0.019	0.019
DBQTCL	Exercise	Day 1	2024-12-08 15:59:00	+7 h	Decanoylcarnitine	0.015	0.015
DBQTCL	Exercise	Day 1	2024-12-08 17:59:00	9h post VP	Decanoylcarnitine	0.013	0.013
DBQTCL	Exercise	Day 1	2024-12-08 19:59:00	+11 h	Decanoylcarnitine	0.026	0.026
DBQTCL	Exercise	Day 1	2024-12-08 21:59:00	+13 h	Decanoylcarnitine	0.028	0.028
DBQTCL	Exercise	Day 1	2024-12-09 05:59:00	+21 h	Decanoylcarnitine	0.035	0.035
DBQTCL	Exercise	Day 1	2024-12-09 07:59:00	+23 h	Decanoylcarnitine	0.035	0.035
DBQTCL	Exercise	Day 1	2024-12-09 10:10:00	+25 h	Decanoylcarnitine	0.017	0.017
DBQTCL	Exercise	Day 1	2024-12-08 11:59:00	+3 h	DHEAS	2.046	2.046
DBQTCL	Exercise	Day 1	2024-12-08 13:59:00	+5 h	DHEAS	1.922	1.922
DBQTCL	Exercise	Day 1	2024-12-08 15:59:00	+7 h	DHEAS	1.147	1.147
DBQTCL	Exercise	Day 1	2024-12-08 17:59:00	9h post VP	DHEAS	1.365	1.365
DBQTCL	Exercise	Day 1	2024-12-08 19:59:00	+11 h	DHEAS	1.13	1.13
DBQTCL	Exercise	Day 1	2024-12-08 21:59:00	+13 h	DHEAS	2.505	2.505
DBQTCL	Exercise	Day 1	2024-12-09 05:59:00	+21 h	DHEAS	5.615	5.615
DBQTCL	Exercise	Day 1	2024-12-09 07:59:00	+23 h	DHEAS	3.211	3.211
DBQTCL	Exercise	Day 1	2024-12-09 10:10:00	+25 h	DHEAS	2.564	2.564
DBQTCL	Exercise	Day 1	2024-12-08 11:59:00	+3 h	Fructose-bisphosphate aldolase A	0.88	0.88
DBQTCL	Exercise	Day 1	2024-12-08 13:59:00	+5 h	Fructose-bisphosphate aldolase A	1.48	1.48
DBQTCL	Exercise	Day 1	2024-12-08 15:59:00	+7 h	Fructose-bisphosphate aldolase A	1.153	1.153
DBQTCL	Exercise	Day 1	2024-12-08 17:59:00	9h post VP	Fructose-bisphosphate aldolase A	2.951	2.951
DBQTCL	Exercise	Day 1	2024-12-08 19:59:00	+11 h	Fructose-bisphosphate aldolase A	1.599	1.599
DBQTCL	Exercise	Day 1	2024-12-08 21:59:00	+13 h	Fructose-bisphosphate aldolase A	3.262	3.262
DBQTCL	Exercise	Day 1	2024-12-09 05:59:00	+21 h	Fructose-bisphosphate aldolase A	5.727	5.727
DBQTCL	Exercise	Day 1	2024-12-09 07:59:00	+23 h	Fructose-bisphosphate aldolase A	5.291	5.291
DBQTCL	Exercise	Day 1	2024-12-09 10:10:00	+25 h	Fructose-bisphosphate aldolase A	6.165	6.165
DBQTCL	Exercise	Day 1	2024-12-08 11:59:00	+3 h	Glutamic acid	2514.17	2514.17
DBQTCL	Exercise	Day 1	2024-12-08 13:59:00	+5 h	Glutamic acid	1791.88	1791.88
DBQTCL	Exercise	Day 1	2024-12-08 15:59:00	+7 h	Glutamic acid	2432.28	2432.28
DBQTCL	Exercise	Day 1	2024-12-08 17:59:00	9h post VP	Glutamic acid	2840.21	2840.21
DBQTCL	Exercise	Day 1	2024-12-08 19:59:00	+11 h	Glutamic acid	1894.48	1894.48
DBQTCL	Exercise	Day 1	2024-12-08 21:59:00	+13 h	Glutamic acid	1915.56	1915.56
DBQTCL	Exercise	Day 1	2024-12-09 05:59:00	+21 h	Glutamic acid	3166.84	3166.84
DBQTCL	Exercise	Day 1	2024-12-09 07:59:00	+23 h	Glutamic acid	3699.58	3699.58
DBQTCL	Exercise	Day 1	2024-12-09 10:10:00	+25 h	Glutamic acid	2162.98	2162.98
DBQTCL	Exercise	Day 1	2024-12-08 11:59:00	+3 h	Glutamine	304735	304735
DBQTCL	Exercise	Day 1	2024-12-08 13:59:00	+5 h	Glutamine	247123	247123
DBQTCL	Exercise	Day 1	2024-12-08 15:59:00	+7 h	Glutamine	463829	463829
DBQTCL	Exercise	Day 1	2024-12-08 17:59:00	9h post VP	Glutamine	212560	212560
DBQTCL	Exercise	Day 1	2024-12-08 19:59:00	+11 h	Glutamine	370534	370534
DBQTCL	Exercise	Day 1	2024-12-08 21:59:00	+13 h	Glutamine	979673	979673
DBQTCL	Exercise	Day 1	2024-12-09 05:59:00	+21 h	Glutamine	772005	772005
DBQTCL	Exercise	Day 1	2024-12-09 07:59:00	+23 h	Glutamine	262876	262876
DBQTCL	Exercise	Day 1	2024-12-09 10:10:00	+25 h	Glutamine	1.91727e+06	1.91727e+06
DBQTCL	Exercise	Day 1	2024-12-08 11:59:00	+3 h	GSTO1	0.559	0.559
DBQTCL	Exercise	Day 1	2024-12-08 13:59:00	+5 h	GSTO1	0.785	0.785
DBQTCL	Exercise	Day 1	2024-12-08 15:59:00	+7 h	GSTO1	0.439	0.439
DBQTCL	Exercise	Day 1	2024-12-08 17:59:00	9h post VP	GSTO1	0.832	0.832
DBQTCL	Exercise	Day 1	2024-12-08 19:59:00	+11 h	GSTO1	0.633	0.633
DBQTCL	Exercise	Day 1	2024-12-08 21:59:00	+13 h	GSTO1	1.101	1.101
DBQTCL	Exercise	Day 1	2024-12-09 05:59:00	+21 h	GSTO1	2.196	2.196
DBQTCL	Exercise	Day 1	2024-12-09 07:59:00	+23 h	GSTO1	2.334	2.334
DBQTCL	Exercise	Day 1	2024-12-09 10:10:00	+25 h	GSTO1	1.269	1.269
DBQTCL	Exercise	Day 1	2024-12-08 11:59:00	+3 h	GAPDH	5.043	5.043
DBQTCL	Exercise	Day 1	2024-12-08 13:59:00	+5 h	GAPDH	5.532	5.532
DBQTCL	Exercise	Day 1	2024-12-08 15:59:00	+7 h	GAPDH	4.91	4.91
DBQTCL	Exercise	Day 1	2024-12-08 17:59:00	9h post VP	GAPDH	6.33	6.33
DBQTCL	Exercise	Day 1	2024-12-08 19:59:00	+11 h	GAPDH	3.919	3.919
DBQTCL	Exercise	Day 1	2024-12-08 21:59:00	+13 h	GAPDH	7.358	7.358
DBQTCL	Exercise	Day 1	2024-12-09 05:59:00	+21 h	GAPDH	16.598	16.598
DBQTCL	Exercise	Day 1	2024-12-09 07:59:00	+23 h	GAPDH	12.144	12.144
DBQTCL	Exercise	Day 1	2024-12-09 10:10:00	+25 h	GAPDH	7.148	7.148
DBQTCL	Exercise	Day 1	2024-12-08 11:59:00	+3 h	Glycocholic acid	2.607	2.607
DBQTCL	Exercise	Day 1	2024-12-08 13:59:00	+5 h	Glycocholic acid	1.413	1.413
DBQTCL	Exercise	Day 1	2024-12-08 15:59:00	+7 h	Glycocholic acid	1.258	1.258
DBQTCL	Exercise	Day 1	2024-12-08 17:59:00	9h post VP	Glycocholic acid	1.224	1.224
DBQTCL	Exercise	Day 1	2024-12-08 19:59:00	+11 h	Glycocholic acid	2.073	2.073
DBQTCL	Exercise	Day 1	2024-12-08 21:59:00	+13 h	Glycocholic acid	2.803	2.803
DBQTCL	Exercise	Day 1	2024-12-09 05:59:00	+21 h	Glycocholic acid	3.502	3.502
DBQTCL	Exercise	Day 1	2024-12-09 07:59:00	+23 h	Glycocholic acid	2.594	2.594
DBQTCL	Exercise	Day 1	2024-12-09 10:10:00	+25 h	Glycocholic acid	1.317	1.317
DBQTCL	Exercise	Day 1	2024-12-08 11:59:00	+3 h	Glycoursodeoxycholic acid	0.188	0.188
DBQTCL	Exercise	Day 1	2024-12-08 13:59:00	+5 h	Glycoursodeoxycholic acid	0.167	0.167
DBQTCL	Exercise	Day 1	2024-12-08 15:59:00	+7 h	Glycoursodeoxycholic acid	0.123	0.123
DBQTCL	Exercise	Day 1	2024-12-08 17:59:00	9h post VP	Glycoursodeoxycholic acid	0.148	0.148
DBQTCL	Exercise	Day 1	2024-12-08 19:59:00	+11 h	Glycoursodeoxycholic acid	0.084	0.084
DBQTCL	Exercise	Day 1	2024-12-08 21:59:00	+13 h	Glycoursodeoxycholic acid	0.144	0.144
DBQTCL	Exercise	Day 1	2024-12-09 05:59:00	+21 h	Glycoursodeoxycholic acid	0.335	0.335
DBQTCL	Exercise	Day 1	2024-12-09 07:59:00	+23 h	Glycoursodeoxycholic acid	0.117	0.117
DBQTCL	Exercise	Day 1	2024-12-09 10:10:00	+25 h	Glycoursodeoxycholic acid	0.612	0.612
DBQTCL	Exercise	Day 1	2024-12-08 11:59:00	+3 h	HSP family A member 8	6.178	6.178
DBQTCL	Exercise	Day 1	2024-12-08 13:59:00	+5 h	HSP family A member 8	13.346	13.346
DBQTCL	Exercise	Day 1	2024-12-08 15:59:00	+7 h	HSP family A member 8	4.011	4.011
DBQTCL	Exercise	Day 1	2024-12-08 17:59:00	9h post VP	HSP family A member 8	10.972	10.972
DBQTCL	Exercise	Day 1	2024-12-08 19:59:00	+11 h	HSP family A member 8	7.662	7.662
DBQTCL	Exercise	Day 1	2024-12-08 21:59:00	+13 h	HSP family A member 8	0.03	12.0676
DBQTCL	Exercise	Day 1	2024-12-09 05:59:00	+21 h	HSP family A member 8	29.69	29.69
DBQTCL	Exercise	Day 1	2024-12-09 07:59:00	+23 h	HSP family A member 8	8.246	8.246
DBQTCL	Exercise	Day 1	2024-12-09 10:10:00	+25 h	HSP family A member 8	0.03	8.246
DBQTCL	Exercise	Day 1	2024-12-08 11:59:00	+3 h	HSPB1	1.246	1.246
DBQTCL	Exercise	Day 1	2024-12-08 13:59:00	+5 h	HSPB1	0.112	0.112
DBQTCL	Exercise	Day 1	2024-12-08 15:59:00	+7 h	HSPB1	1.161	1.161
DBQTCL	Exercise	Day 1	2024-12-08 17:59:00	9h post VP	HSPB1	0.818	0.818
DBQTCL	Exercise	Day 1	2024-12-08 19:59:00	+11 h	HSPB1	1.812	1.812
DBQTCL	Exercise	Day 1	2024-12-08 21:59:00	+13 h	HSPB1	3.38	3.38
DBQTCL	Exercise	Day 1	2024-12-09 05:59:00	+21 h	HSPB1	0.064	0.064
DBQTCL	Exercise	Day 1	2024-12-09 07:59:00	+23 h	HSPB1	1.047	1.047
DBQTCL	Exercise	Day 1	2024-12-09 10:10:00	+25 h	HSPB1	2.741	2.741
DBQTCL	Exercise	Day 1	2024-12-08 11:59:00	+3 h	Histamine	0.02	0.02
DBQTCL	Exercise	Day 1	2024-12-08 13:59:00	+5 h	Histamine	0.022	0.022
DBQTCL	Exercise	Day 1	2024-12-08 15:59:00	+7 h	Histamine	0.026	0.026
DBQTCL	Exercise	Day 1	2024-12-08 17:59:00	9h post VP	Histamine	0.063	0.063
DBQTCL	Exercise	Day 1	2024-12-08 19:59:00	+11 h	Histamine	0.02	0.02
DBQTCL	Exercise	Day 1	2024-12-08 21:59:00	+13 h	Histamine	0.021	0.021
DBQTCL	Exercise	Day 1	2024-12-09 05:59:00	+21 h	Histamine	0.056	0.056
DBQTCL	Exercise	Day 1	2024-12-09 07:59:00	+23 h	Histamine	0.001	0.0725806
DBQTCL	Exercise	Day 1	2024-12-09 10:10:00	+25 h	Histamine	0.043	0.043
DBQTCL	Exercise	Day 1	2024-12-08 11:59:00	+3 h	Hypoxanthine	274.641	274.641
DBQTCL	Exercise	Day 1	2024-12-08 13:59:00	+5 h	Hypoxanthine	167.265	167.265
DBQTCL	Exercise	Day 1	2024-12-08 15:59:00	+7 h	Hypoxanthine	201.088	201.088
DBQTCL	Exercise	Day 1	2024-12-08 17:59:00	9h post VP	Hypoxanthine	302.915	302.915
DBQTCL	Exercise	Day 1	2024-12-08 19:59:00	+11 h	Hypoxanthine	101.407	101.407
DBQTCL	Exercise	Day 1	2024-12-08 21:59:00	+13 h	Hypoxanthine	367.928	367.928
DBQTCL	Exercise	Day 1	2024-12-09 05:59:00	+21 h	Hypoxanthine	678.289	678.289
DBQTCL	Exercise	Day 1	2024-12-09 07:59:00	+23 h	Hypoxanthine	765.381	765.381
DBQTCL	Exercise	Day 1	2024-12-09 10:10:00	+25 h	Hypoxanthine	291.512	291.512
DBQTCL	Exercise	Day 1	2024-12-08 11:59:00	+3 h	IL-36α	0.359	0.359
DBQTCL	Exercise	Day 1	2024-12-08 13:59:00	+5 h	IL-36α	0.578	0.578
DBQTCL	Exercise	Day 1	2024-12-08 15:59:00	+7 h	IL-36α	0.199	0.199
DBQTCL	Exercise	Day 1	2024-12-08 17:59:00	9h post VP	IL-36α	0.456	0.456
DBQTCL	Exercise	Day 1	2024-12-08 19:59:00	+11 h	IL-36α	0.398	0.398
DBQTCL	Exercise	Day 1	2024-12-08 21:59:00	+13 h	IL-36α	0.66	0.66
DBQTCL	Exercise	Day 1	2024-12-09 05:59:00	+21 h	IL-36α	0.403	0.403
DBQTCL	Exercise	Day 1	2024-12-09 07:59:00	+23 h	IL-36α	0.807	0.807
DBQTCL	Exercise	Day 1	2024-12-09 10:10:00	+25 h	IL-36α	1.335	1.335
DBQTCL	Exercise	Day 1	2024-12-08 11:59:00	+3 h	Kynurenic acid	0.508	0.508
DBQTCL	Exercise	Day 1	2024-12-08 13:59:00	+5 h	Kynurenic acid	1.031	1.031
DBQTCL	Exercise	Day 1	2024-12-08 15:59:00	+7 h	Kynurenic acid	0.223	0.223
DBQTCL	Exercise	Day 1	2024-12-08 17:59:00	9h post VP	Kynurenic acid	0.204	0.204
DBQTCL	Exercise	Day 1	2024-12-08 19:59:00	+11 h	Kynurenic acid	0.584	0.584
DBQTCL	Exercise	Day 1	2024-12-08 21:59:00	+13 h	Kynurenic acid	1.211	1.211
DBQTCL	Exercise	Day 1	2024-12-09 05:59:00	+21 h	Kynurenic acid	3.35	3.35
DBQTCL	Exercise	Day 1	2024-12-09 07:59:00	+23 h	Kynurenic acid	1.076	1.076
DBQTCL	Exercise	Day 1	2024-12-09 10:10:00	+25 h	Kynurenic acid	0.992	0.992
DBQTCL	Exercise	Day 1	2024-12-08 11:59:00	+3 h	LDHA	0.435	0.435
DBQTCL	Exercise	Day 1	2024-12-08 13:59:00	+5 h	LDHA	1.04	1.04
DBQTCL	Exercise	Day 1	2024-12-08 15:59:00	+7 h	LDHA	0.339	0.339
DBQTCL	Exercise	Day 1	2024-12-08 17:59:00	9h post VP	LDHA	1.079	1.079
DBQTCL	Exercise	Day 1	2024-12-08 19:59:00	+11 h	LDHA	0.807	0.807
DBQTCL	Exercise	Day 1	2024-12-08 21:59:00	+13 h	LDHA	1.207	1.207
DBQTCL	Exercise	Day 1	2024-12-09 05:59:00	+21 h	LDHA	2.146	2.146
DBQTCL	Exercise	Day 1	2024-12-09 07:59:00	+23 h	LDHA	1.62	1.62
DBQTCL	Exercise	Day 1	2024-12-09 10:10:00	+25 h	LDHA	3.182	3.182
DBQTCL	Exercise	Day 1	2024-12-08 11:59:00	+3 h	Leucine	1611.75	1611.75
DBQTCL	Exercise	Day 1	2024-12-08 13:59:00	+5 h	Leucine	1506.71	1506.71
DBQTCL	Exercise	Day 1	2024-12-08 15:59:00	+7 h	Leucine	935.882	935.882
DBQTCL	Exercise	Day 1	2024-12-08 17:59:00	9h post VP	Leucine	899.639	899.639
DBQTCL	Exercise	Day 1	2024-12-08 19:59:00	+11 h	Leucine	1408.46	1408.46
DBQTCL	Exercise	Day 1	2024-12-08 21:59:00	+13 h	Leucine	2427.74	2427.74
DBQTCL	Exercise	Day 1	2024-12-09 05:59:00	+21 h	Leucine	4464.35	4464.35
DBQTCL	Exercise	Day 1	2024-12-09 07:59:00	+23 h	Leucine	2104.03	2104.03
DBQTCL	Exercise	Day 1	2024-12-09 10:10:00	+25 h	Leucine	2221.94	2221.94
DBQTCL	Exercise	Day 1	2024-12-08 11:59:00	+3 h	Linoleic acid	9.867	9.867
DBQTCL	Exercise	Day 1	2024-12-08 13:59:00	+5 h	Linoleic acid	45.188	45.188
DBQTCL	Exercise	Day 1	2024-12-08 15:59:00	+7 h	Linoleic acid	8.377	8.377
DBQTCL	Exercise	Day 1	2024-12-08 17:59:00	9h post VP	Linoleic acid	10.597	10.597
DBQTCL	Exercise	Day 1	2024-12-08 19:59:00	+11 h	Linoleic acid	23.438	23.438
DBQTCL	Exercise	Day 1	2024-12-08 21:59:00	+13 h	Linoleic acid	11.936	11.936
DBQTCL	Exercise	Day 1	2024-12-09 05:59:00	+21 h	Linoleic acid	31.211	31.211
DBQTCL	Exercise	Day 1	2024-12-09 07:59:00	+23 h	Linoleic acid	13.414	13.414
DBQTCL	Exercise	Day 1	2024-12-09 10:10:00	+25 h	Linoleic acid	41.742	41.742
DBQTCL	Exercise	Day 1	2024-12-08 11:59:00	+3 h	Linoleoyl ethanolamide	0.022	0.022
DBQTCL	Exercise	Day 1	2024-12-08 13:59:00	+5 h	Linoleoyl ethanolamide	0.042	0.042
DBQTCL	Exercise	Day 1	2024-12-08 15:59:00	+7 h	Linoleoyl ethanolamide	0.019	0.019
DBQTCL	Exercise	Day 1	2024-12-08 17:59:00	9h post VP	Linoleoyl ethanolamide	0.02	0.02
DBQTCL	Exercise	Day 1	2024-12-08 19:59:00	+11 h	Linoleoyl ethanolamide	0.022	0.022
DBQTCL	Exercise	Day 1	2024-12-08 21:59:00	+13 h	Linoleoyl ethanolamide	0.004	0.004
DBQTCL	Exercise	Day 1	2024-12-09 05:59:00	+21 h	Linoleoyl ethanolamide	0.01	0.01
DBQTCL	Exercise	Day 1	2024-12-09 07:59:00	+23 h	Linoleoyl ethanolamide	0.011	0.011
DBQTCL	Exercise	Day 1	2024-12-09 10:10:00	+25 h	Linoleoyl ethanolamide	0.048	0.048
DBQTCL	Exercise	Day 1	2024-12-08 11:59:00	+3 h	N-lactoyl-phenylalanine	0.674	0.674
DBQTCL	Exercise	Day 1	2024-12-08 13:59:00	+5 h	N-lactoyl-phenylalanine	3.557	3.557
DBQTCL	Exercise	Day 1	2024-12-08 15:59:00	+7 h	N-lactoyl-phenylalanine	0.825	0.825
DBQTCL	Exercise	Day 1	2024-12-08 17:59:00	9h post VP	N-lactoyl-phenylalanine	1.124	1.124
DBQTCL	Exercise	Day 1	2024-12-08 19:59:00	+11 h	N-lactoyl-phenylalanine	1.164	1.164
DBQTCL	Exercise	Day 1	2024-12-08 21:59:00	+13 h	N-lactoyl-phenylalanine	1.114	1.114
DBQTCL	Exercise	Day 1	2024-12-09 05:59:00	+21 h	N-lactoyl-phenylalanine	4.398	4.398
DBQTCL	Exercise	Day 1	2024-12-09 07:59:00	+23 h	N-lactoyl-phenylalanine	1.991	1.991
DBQTCL	Exercise	Day 1	2024-12-09 10:10:00	+25 h	N-lactoyl-phenylalanine	0.694	0.694
DBQTCL	Exercise	Day 1	2024-12-08 11:59:00	+3 h	Nicotinic acid	19.823	19.823
DBQTCL	Exercise	Day 1	2024-12-08 13:59:00	+5 h	Nicotinic acid	23.606	23.606
DBQTCL	Exercise	Day 1	2024-12-08 15:59:00	+7 h	Nicotinic acid	25.138	25.138
DBQTCL	Exercise	Day 1	2024-12-08 17:59:00	9h post VP	Nicotinic acid	24.466	24.466
DBQTCL	Exercise	Day 1	2024-12-08 19:59:00	+11 h	Nicotinic acid	18.557	18.557
DBQTCL	Exercise	Day 1	2024-12-08 21:59:00	+13 h	Nicotinic acid	30.298	30.298
DBQTCL	Exercise	Day 1	2024-12-09 05:59:00	+21 h	Nicotinic acid	154.664	154.664
DBQTCL	Exercise	Day 1	2024-12-09 07:59:00	+23 h	Nicotinic acid	209.796	209.796
DBQTCL	Exercise	Day 1	2024-12-09 10:10:00	+25 h	Nicotinic acid	91.629	91.629
DBQTCL	Exercise	Day 1	2024-12-08 11:59:00	+3 h	Octanoylcarnitine	0.454	0.454
DBQTCL	Exercise	Day 1	2024-12-08 13:59:00	+5 h	Octanoylcarnitine	0.309	0.309
DBQTCL	Exercise	Day 1	2024-12-08 15:59:00	+7 h	Octanoylcarnitine	0.287	0.287
DBQTCL	Exercise	Day 1	2024-12-08 17:59:00	9h post VP	Octanoylcarnitine	0.235	0.235
DBQTCL	Exercise	Day 1	2024-12-08 19:59:00	+11 h	Octanoylcarnitine	0.432	0.432
DBQTCL	Exercise	Day 1	2024-12-08 21:59:00	+13 h	Octanoylcarnitine	0.37	0.37
DBQTCL	Exercise	Day 1	2024-12-09 05:59:00	+21 h	Octanoylcarnitine	0.817	0.817
DBQTCL	Exercise	Day 1	2024-12-09 07:59:00	+23 h	Octanoylcarnitine	0.683	0.683
DBQTCL	Exercise	Day 1	2024-12-09 10:10:00	+25 h	Octanoylcarnitine	0.301	0.301
DBQTCL	Exercise	Day 1	2024-12-08 11:59:00	+3 h	Oleoyl ethanolamide	0.011	0.011
DBQTCL	Exercise	Day 1	2024-12-08 13:59:00	+5 h	Oleoyl ethanolamide	0.102	0.102
DBQTCL	Exercise	Day 1	2024-12-08 15:59:00	+7 h	Oleoyl ethanolamide	0.018	0.018
DBQTCL	Exercise	Day 1	2024-12-08 17:59:00	9h post VP	Oleoyl ethanolamide	0.019	0.019
DBQTCL	Exercise	Day 1	2024-12-08 19:59:00	+11 h	Oleoyl ethanolamide	0.032	0.032
DBQTCL	Exercise	Day 1	2024-12-08 21:59:00	+13 h	Oleoyl ethanolamide	0.011	0.011
DBQTCL	Exercise	Day 1	2024-12-09 05:59:00	+21 h	Oleoyl ethanolamide	0.024	0.024
DBQTCL	Exercise	Day 1	2024-12-09 07:59:00	+23 h	Oleoyl ethanolamide	0.026	0.026
DBQTCL	Exercise	Day 1	2024-12-09 10:10:00	+25 h	Oleoyl ethanolamide	0.083	0.083
DBQTCL	Exercise	Day 1	2024-12-08 11:59:00	+3 h	Palmitoleoyl ethanolamide	0.002	0.002
DBQTCL	Exercise	Day 1	2024-12-08 13:59:00	+5 h	Palmitoleoyl ethanolamide	0.06	0.06
DBQTCL	Exercise	Day 1	2024-12-08 15:59:00	+7 h	Palmitoleoyl ethanolamide	0.003	0.003
DBQTCL	Exercise	Day 1	2024-12-08 17:59:00	9h post VP	Palmitoleoyl ethanolamide	0.002	0.002
DBQTCL	Exercise	Day 1	2024-12-08 19:59:00	+11 h	Palmitoleoyl ethanolamide	0.002	0.002
DBQTCL	Exercise	Day 1	2024-12-08 21:59:00	+13 h	Palmitoleoyl ethanolamide	0.001	0.001
DBQTCL	Exercise	Day 1	2024-12-09 05:59:00	+21 h	Palmitoleoyl ethanolamide	0.004	0.004
DBQTCL	Exercise	Day 1	2024-12-09 07:59:00	+23 h	Palmitoleoyl ethanolamide	0.006	0.006
DBQTCL	Exercise	Day 1	2024-12-09 10:10:00	+25 h	Palmitoleoyl ethanolamide	0.013	0.013
DBQTCL	Exercise	Day 1	2024-12-08 11:59:00	+3 h	Phenylalanine	947.944	947.944
DBQTCL	Exercise	Day 1	2024-12-08 13:59:00	+5 h	Phenylalanine	646.965	646.965
DBQTCL	Exercise	Day 1	2024-12-08 15:59:00	+7 h	Phenylalanine	718.602	718.602
DBQTCL	Exercise	Day 1	2024-12-08 17:59:00	9h post VP	Phenylalanine	832.19	832.19
DBQTCL	Exercise	Day 1	2024-12-08 19:59:00	+11 h	Phenylalanine	396.028	396.028
DBQTCL	Exercise	Day 1	2024-12-08 21:59:00	+13 h	Phenylalanine	713.742	713.742
DBQTCL	Exercise	Day 1	2024-12-09 05:59:00	+21 h	Phenylalanine	1241.37	1241.37
DBQTCL	Exercise	Day 1	2024-12-09 07:59:00	+23 h	Phenylalanine	1132.69	1132.69
DBQTCL	Exercise	Day 1	2024-12-09 10:10:00	+25 h	Phenylalanine	757.305	757.305
DBQTCL	Exercise	Day 1	2024-12-08 11:59:00	+3 h	Proline	1259.86	1259.86
DBQTCL	Exercise	Day 1	2024-12-08 13:59:00	+5 h	Proline	1121.97	1121.97
DBQTCL	Exercise	Day 1	2024-12-08 15:59:00	+7 h	Proline	1007.44	1007.44
DBQTCL	Exercise	Day 1	2024-12-08 17:59:00	9h post VP	Proline	1208.41	1208.41
DBQTCL	Exercise	Day 1	2024-12-08 19:59:00	+11 h	Proline	2748.39	2748.39
DBQTCL	Exercise	Day 1	2024-12-08 21:59:00	+13 h	Proline	2009.63	2009.63
DBQTCL	Exercise	Day 1	2024-12-09 05:59:00	+21 h	Proline	1694.32	1694.32
DBQTCL	Exercise	Day 1	2024-12-09 07:59:00	+23 h	Proline	2746.97	2746.97
DBQTCL	Exercise	Day 1	2024-12-09 10:10:00	+25 h	Proline	38738.1	38738.1
DBQTCL	Exercise	Day 1	2024-12-08 11:59:00	+3 h	Serotransferrin	12.719	12.719
DBQTCL	Exercise	Day 1	2024-12-08 13:59:00	+5 h	Serotransferrin	12.709	12.709
DBQTCL	Exercise	Day 1	2024-12-08 15:59:00	+7 h	Serotransferrin	7.924	7.924
DBQTCL	Exercise	Day 1	2024-12-08 17:59:00	9h post VP	Serotransferrin	9.899	9.899
DBQTCL	Exercise	Day 1	2024-12-08 19:59:00	+11 h	Serotransferrin	7.912	7.912
DBQTCL	Exercise	Day 1	2024-12-08 21:59:00	+13 h	Serotransferrin	16.755	16.755
DBQTCL	Exercise	Day 1	2024-12-09 05:59:00	+21 h	Serotransferrin	24.585	24.585
DBQTCL	Exercise	Day 1	2024-12-09 07:59:00	+23 h	Serotransferrin	16.063	16.063
DBQTCL	Exercise	Day 1	2024-12-09 10:10:00	+25 h	Serotransferrin	10.303	10.303
DBQTCL	Exercise	Day 1	2024-12-08 11:59:00	+3 h	Taurine	4951.75	4951.75
DBQTCL	Exercise	Day 1	2024-12-08 13:59:00	+5 h	Taurine	3483.88	3483.88
DBQTCL	Exercise	Day 1	2024-12-08 15:59:00	+7 h	Taurine	2986.41	2986.41
DBQTCL	Exercise	Day 1	2024-12-08 17:59:00	9h post VP	Taurine	3055.94	3055.94
DBQTCL	Exercise	Day 1	2024-12-08 19:59:00	+11 h	Taurine	2419.02	2419.02
DBQTCL	Exercise	Day 1	2024-12-08 21:59:00	+13 h	Taurine	4715.24	4715.24
DBQTCL	Exercise	Day 1	2024-12-09 05:59:00	+21 h	Taurine	11829	11829
DBQTCL	Exercise	Day 1	2024-12-09 07:59:00	+23 h	Taurine	7052.27	7052.27
DBQTCL	Exercise	Day 1	2024-12-09 10:10:00	+25 h	Taurine	4835.2	4835.2
DBQTCL	Exercise	Day 1	2024-12-08 11:59:00	+3 h	TPI	11.941	11.941
DBQTCL	Exercise	Day 1	2024-12-08 13:59:00	+5 h	TPI	8.628	8.628
DBQTCL	Exercise	Day 1	2024-12-08 15:59:00	+7 h	TPI	7.071	7.071
DBQTCL	Exercise	Day 1	2024-12-08 17:59:00	9h post VP	TPI	12.404	12.404
DBQTCL	Exercise	Day 1	2024-12-08 19:59:00	+11 h	TPI	8.248	8.248
DBQTCL	Exercise	Day 1	2024-12-08 21:59:00	+13 h	TPI	20.176	20.176
DBQTCL	Exercise	Day 1	2024-12-09 05:59:00	+21 h	TPI	44.148	44.148
DBQTCL	Exercise	Day 1	2024-12-09 07:59:00	+23 h	TPI	31.351	31.351
DBQTCL	Exercise	Day 1	2024-12-09 10:10:00	+25 h	TPI	30.382	30.382
DBQTCL	Exercise	Day 1	2024-12-08 11:59:00	+3 h	Tryptophan	39.048	39.048
DBQTCL	Exercise	Day 1	2024-12-08 13:59:00	+5 h	Tryptophan	97.102	97.102
DBQTCL	Exercise	Day 1	2024-12-08 15:59:00	+7 h	Tryptophan	24.057	24.057
DBQTCL	Exercise	Day 1	2024-12-08 17:59:00	9h post VP	Tryptophan	31.714	31.714
DBQTCL	Exercise	Day 1	2024-12-08 19:59:00	+11 h	Tryptophan	28.201	28.201
DBQTCL	Exercise	Day 1	2024-12-08 21:59:00	+13 h	Tryptophan	73.061	73.061
DBQTCL	Exercise	Day 1	2024-12-09 05:59:00	+21 h	Tryptophan	183.813	183.813
DBQTCL	Exercise	Day 1	2024-12-09 07:59:00	+23 h	Tryptophan	78.371	78.371
DBQTCL	Exercise	Day 1	2024-12-09 10:10:00	+25 h	Tryptophan	17.649	17.649
DBQTCL	Exercise	Day 1	2024-12-08 11:59:00	+3 h	Tyrosine	3954.66	3954.66
DBQTCL	Exercise	Day 1	2024-12-08 13:59:00	+5 h	Tyrosine	1633.27	1633.27
DBQTCL	Exercise	Day 1	2024-12-08 15:59:00	+7 h	Tyrosine	1126.8	1126.8
DBQTCL	Exercise	Day 1	2024-12-08 17:59:00	9h post VP	Tyrosine	0.041	1518.63
DBQTCL	Exercise	Day 1	2024-12-08 19:59:00	+11 h	Tyrosine	1910.46	1910.46
DBQTCL	Exercise	Day 1	2024-12-08 21:59:00	+13 h	Tyrosine	1478.02	1478.02
DBQTCL	Exercise	Day 1	2024-12-09 05:59:00	+21 h	Tyrosine	1582.78	1582.78
DBQTCL	Exercise	Day 1	2024-12-09 07:59:00	+23 h	Tyrosine	1088.33	1088.33
DBQTCL	Exercise	Day 1	2024-12-09 10:10:00	+25 h	Tyrosine	1784.33	1784.33
DBQTCL	Exercise	Day 1	2024-12-08 11:59:00	+3 h	Xanthine	711.613	711.613
DBQTCL	Exercise	Day 1	2024-12-08 13:59:00	+5 h	Xanthine	267.539	267.539
DBQTCL	Exercise	Day 1	2024-12-08 15:59:00	+7 h	Xanthine	351.942	351.942
DBQTCL	Exercise	Day 1	2024-12-08 17:59:00	9h post VP	Xanthine	554.714	554.714
DBQTCL	Exercise	Day 1	2024-12-08 19:59:00	+11 h	Xanthine	109.605	109.605
DBQTCL	Exercise	Day 1	2024-12-08 21:59:00	+13 h	Xanthine	682.508	682.508
DBQTCL	Exercise	Day 1	2024-12-09 05:59:00	+21 h	Xanthine	1402.11	1402.11
DBQTCL	Exercise	Day 1	2024-12-09 07:59:00	+23 h	Xanthine	2167.85	2167.85
DBQTCL	Exercise	Day 1	2024-12-09 10:10:00	+25 h	Xanthine	485.349	485.349
DBQTCL	Exercise	Day 1	2024-12-08 11:59:00	+3 h	α-Tocopherol	1.997	1.997
DBQTCL	Exercise	Day 1	2024-12-08 13:59:00	+5 h	α-Tocopherol	1.278	1.278
DBQTCL	Exercise	Day 1	2024-12-08 15:59:00	+7 h	α-Tocopherol	2.908	2.908
DBQTCL	Exercise	Day 1	2024-12-08 17:59:00	9h post VP	α-Tocopherol	1.088	1.088
DBQTCL	Exercise	Day 1	2024-12-08 19:59:00	+11 h	α-Tocopherol	1.634	1.634
DBQTCL	Exercise	Day 1	2024-12-08 21:59:00	+13 h	α-Tocopherol	1.296	1.296
DBQTCL	Exercise	Day 1	2024-12-09 05:59:00	+21 h	α-Tocopherol	0.555	0.555
DBQTCL	Exercise	Day 1	2024-12-09 07:59:00	+23 h	α-Tocopherol	2.669	2.669
DBQTCL	Exercise	Day 1	2024-12-09 10:10:00	+25 h	α-Tocopherol	1.635	1.635
BTDDUV	Exercise	Day 1	2024-12-08 13:09:00	+3 h	2-trans-octenoylcarnitine	0.457	0.457
BTDDUV	Exercise	Day 1	2024-12-08 15:09:00	+5 h	2-trans-octenoylcarnitine	0.397	0.397
BTDDUV	Exercise	Day 1	2024-12-08 17:09:00	+7 h	2-trans-octenoylcarnitine	0.325	0.325
BTDDUV	Exercise	Day 1	2024-12-08 19:09:00	9h post VP	2-trans-octenoylcarnitine	0.35	0.35
BTDDUV	Exercise	Day 1	2024-12-08 21:09:00	+11 h	2-trans-octenoylcarnitine	0.386	0.386
BTDDUV	Exercise	Day 1	2024-12-08 23:09:00	+13 h	2-trans-octenoylcarnitine	0.603	0.603
BTDDUV	Exercise	Day 1	2024-12-09 05:47:00	19h post VP	2-trans-octenoylcarnitine	0.688	0.688
BTDDUV	Exercise	Day 1	2024-12-09 06:50:00	+21 h	2-trans-octenoylcarnitine	0.374	0.374
BTDDUV	Exercise	Day 1	2024-12-09 11:09:00	+23 h	2-trans-octenoylcarnitine	0.269	0.269
BTDDUV	Exercise	Day 1	2024-12-09 13:09:00	+25 h	2-trans-octenoylcarnitine	0.444	0.444
BTDDUV	Exercise	Day 1	2024-12-08 13:09:00	+3 h	ACTA1	121.621	121.621
BTDDUV	Exercise	Day 1	2024-12-08 15:09:00	+5 h	ACTA1	98.217	98.217
BTDDUV	Exercise	Day 1	2024-12-08 17:09:00	+7 h	ACTA1	102.416	102.416
BTDDUV	Exercise	Day 1	2024-12-08 19:09:00	9h post VP	ACTA1	134.495	134.495
BTDDUV	Exercise	Day 1	2024-12-08 21:09:00	+11 h	ACTA1	48.048	48.048
BTDDUV	Exercise	Day 1	2024-12-08 23:09:00	+13 h	ACTA1	147.729	147.729
BTDDUV	Exercise	Day 1	2024-12-09 05:47:00	19h post VP	ACTA1	251.213	251.213
BTDDUV	Exercise	Day 1	2024-12-09 06:50:00	+21 h	ACTA1	40.706	40.706
BTDDUV	Exercise	Day 1	2024-12-09 11:09:00	+23 h	ACTA1	48.764	48.764
BTDDUV	Exercise	Day 1	2024-12-09 13:09:00	+25 h	ACTA1	46.16	46.16
BTDDUV	Exercise	Day 1	2024-12-08 13:09:00	+3 h	Alanine	564.178	564.178
BTDDUV	Exercise	Day 1	2024-12-08 15:09:00	+5 h	Alanine	568.445	568.445
BTDDUV	Exercise	Day 1	2024-12-08 17:09:00	+7 h	Alanine	975.839	975.839
BTDDUV	Exercise	Day 1	2024-12-08 19:09:00	9h post VP	Alanine	499.121	499.121
BTDDUV	Exercise	Day 1	2024-12-08 21:09:00	+11 h	Alanine	769.939	769.939
BTDDUV	Exercise	Day 1	2024-12-08 23:09:00	+13 h	Alanine	1189.89	1189.89
BTDDUV	Exercise	Day 1	2024-12-09 05:47:00	19h post VP	Alanine	1117.38	1117.38
BTDDUV	Exercise	Day 1	2024-12-09 06:50:00	+21 h	Alanine	651.355	651.355
BTDDUV	Exercise	Day 1	2024-12-09 11:09:00	+23 h	Alanine	704.277	704.277
BTDDUV	Exercise	Day 1	2024-12-09 13:09:00	+25 h	Alanine	787.865	787.865
BTDDUV	Exercise	Day 1	2024-12-08 13:09:00	+3 h	Albumin	440.803	440.803
BTDDUV	Exercise	Day 1	2024-12-08 15:09:00	+5 h	Albumin	247.028	247.028
BTDDUV	Exercise	Day 1	2024-12-08 17:09:00	+7 h	Albumin	313.437	313.437
BTDDUV	Exercise	Day 1	2024-12-08 19:09:00	9h post VP	Albumin	493.881	493.881
BTDDUV	Exercise	Day 1	2024-12-08 21:09:00	+11 h	Albumin	1250.62	1250.62
BTDDUV	Exercise	Day 1	2024-12-08 23:09:00	+13 h	Albumin	805.041	805.041
BTDDUV	Exercise	Day 1	2024-12-09 05:47:00	19h post VP	Albumin	633.47	633.47
BTDDUV	Exercise	Day 1	2024-12-09 06:50:00	+21 h	Albumin	732.127	732.127
BTDDUV	Exercise	Day 1	2024-12-09 11:09:00	+23 h	Albumin	189.29	189.29
BTDDUV	Exercise	Day 1	2024-12-09 13:09:00	+25 h	Albumin	209.969	209.969
BTDDUV	Exercise	Day 1	2024-12-08 13:09:00	+3 h	Alpha-amylase 1B	17865.6	17865.6
BTDDUV	Exercise	Day 1	2024-12-08 15:09:00	+5 h	Alpha-amylase 1B	16811.6	16811.6
BTDDUV	Exercise	Day 1	2024-12-08 17:09:00	+7 h	Alpha-amylase 1B	9948.93	9948.93
BTDDUV	Exercise	Day 1	2024-12-08 19:09:00	9h post VP	Alpha-amylase 1B	12637.9	12637.9
BTDDUV	Exercise	Day 1	2024-12-08 21:09:00	+11 h	Alpha-amylase 1B	9867.37	9867.37
BTDDUV	Exercise	Day 1	2024-12-08 23:09:00	+13 h	Alpha-amylase 1B	6592.06	6592.06
BTDDUV	Exercise	Day 1	2024-12-09 05:47:00	19h post VP	Alpha-amylase 1B	3082.95	3082.95
BTDDUV	Exercise	Day 1	2024-12-09 06:50:00	+21 h	Alpha-amylase 1B	11538.3	11538.3
BTDDUV	Exercise	Day 1	2024-12-09 11:09:00	+23 h	Alpha-amylase 1B	8239.08	8239.08
BTDDUV	Exercise	Day 1	2024-12-09 13:09:00	+25 h	Alpha-amylase 1B	13529.5	13529.5
BTDDUV	Exercise	Day 1	2024-12-08 13:09:00	+3 h	Alpha-enolase	27.626	27.626
BTDDUV	Exercise	Day 1	2024-12-08 15:09:00	+5 h	Alpha-enolase	30.173	30.173
BTDDUV	Exercise	Day 1	2024-12-08 17:09:00	+7 h	Alpha-enolase	33.888	33.888
BTDDUV	Exercise	Day 1	2024-12-08 19:09:00	9h post VP	Alpha-enolase	46.008	46.008
BTDDUV	Exercise	Day 1	2024-12-08 21:09:00	+11 h	Alpha-enolase	30.049	30.049
BTDDUV	Exercise	Day 1	2024-12-08 23:09:00	+13 h	Alpha-enolase	59.339	59.339
BTDDUV	Exercise	Day 1	2024-12-09 05:47:00	19h post VP	Alpha-enolase	106.264	106.264
BTDDUV	Exercise	Day 1	2024-12-09 06:50:00	+21 h	Alpha-enolase	21.468	21.468
BTDDUV	Exercise	Day 1	2024-12-09 11:09:00	+23 h	Alpha-enolase	17.539	17.539
BTDDUV	Exercise	Day 1	2024-12-09 13:09:00	+25 h	Alpha-enolase	19.987	19.987
BTDDUV	Exercise	Day 1	2024-12-08 13:09:00	+3 h	Arachidonic acid	32.134	32.134
BTDDUV	Exercise	Day 1	2024-12-08 15:09:00	+5 h	Arachidonic acid	39.384	39.384
BTDDUV	Exercise	Day 1	2024-12-08 17:09:00	+7 h	Arachidonic acid	50.516	50.516
BTDDUV	Exercise	Day 1	2024-12-08 19:09:00	9h post VP	Arachidonic acid	89.723	89.723
BTDDUV	Exercise	Day 1	2024-12-08 21:09:00	+11 h	Arachidonic acid	13.194	13.194
BTDDUV	Exercise	Day 1	2024-12-08 23:09:00	+13 h	Arachidonic acid	120.709	120.709
BTDDUV	Exercise	Day 1	2024-12-09 05:47:00	19h post VP	Arachidonic acid	183.465	183.465
BTDDUV	Exercise	Day 1	2024-12-09 06:50:00	+21 h	Arachidonic acid	69.422	69.422
BTDDUV	Exercise	Day 1	2024-12-09 11:09:00	+23 h	Arachidonic acid	39.696	39.696
BTDDUV	Exercise	Day 1	2024-12-09 13:09:00	+25 h	Arachidonic acid	68.197	68.197
BTDDUV	Exercise	Day 1	2024-12-08 13:09:00	+3 h	Aspartate aminotransferase	1.467	1.467
BTDDUV	Exercise	Day 1	2024-12-08 15:09:00	+5 h	Aspartate aminotransferase	1.34	1.34
BTDDUV	Exercise	Day 1	2024-12-08 17:09:00	+7 h	Aspartate aminotransferase	1.344	1.344
BTDDUV	Exercise	Day 1	2024-12-08 19:09:00	9h post VP	Aspartate aminotransferase	2.172	2.172
BTDDUV	Exercise	Day 1	2024-12-08 21:09:00	+11 h	Aspartate aminotransferase	0.875	0.875
BTDDUV	Exercise	Day 1	2024-12-08 23:09:00	+13 h	Aspartate aminotransferase	1.316	1.316
BTDDUV	Exercise	Day 1	2024-12-09 05:47:00	19h post VP	Aspartate aminotransferase	3.918	3.918
BTDDUV	Exercise	Day 1	2024-12-09 06:50:00	+21 h	Aspartate aminotransferase	0.64	0.64
BTDDUV	Exercise	Day 1	2024-12-09 11:09:00	+23 h	Aspartate aminotransferase	0.506	0.506
BTDDUV	Exercise	Day 1	2024-12-09 13:09:00	+25 h	Aspartate aminotransferase	0.559	0.559
BTDDUV	Exercise	Day 1	2024-12-08 13:09:00	+3 h	cAMP	12.438	12.438
BTDDUV	Exercise	Day 1	2024-12-08 15:09:00	+5 h	cAMP	12.939	12.939
BTDDUV	Exercise	Day 1	2024-12-08 17:09:00	+7 h	cAMP	35.818	35.818
BTDDUV	Exercise	Day 1	2024-12-08 19:09:00	9h post VP	cAMP	14.726	14.726
BTDDUV	Exercise	Day 1	2024-12-08 21:09:00	+11 h	cAMP	12.663	12.663
BTDDUV	Exercise	Day 1	2024-12-08 23:09:00	+13 h	cAMP	13.526	13.526
BTDDUV	Exercise	Day 1	2024-12-09 05:47:00	19h post VP	cAMP	13.641	13.641
BTDDUV	Exercise	Day 1	2024-12-09 06:50:00	+21 h	cAMP	44.321	44.321
BTDDUV	Exercise	Day 1	2024-12-09 11:09:00	+23 h	cAMP	11.996	11.996
BTDDUV	Exercise	Day 1	2024-12-09 13:09:00	+25 h	cAMP	13.962	13.962
BTDDUV	Exercise	Day 1	2024-12-08 13:09:00	+3 h	Carbonic anhydrase 6	75.648	75.648
BTDDUV	Exercise	Day 1	2024-12-08 15:09:00	+5 h	Carbonic anhydrase 6	112.237	112.237
BTDDUV	Exercise	Day 1	2024-12-08 17:09:00	+7 h	Carbonic anhydrase 6	51.877	51.877
BTDDUV	Exercise	Day 1	2024-12-08 19:09:00	9h post VP	Carbonic anhydrase 6	41.093	41.093
BTDDUV	Exercise	Day 1	2024-12-08 21:09:00	+11 h	Carbonic anhydrase 6	45.07	45.07
BTDDUV	Exercise	Day 1	2024-12-08 23:09:00	+13 h	Carbonic anhydrase 6	24.212	24.212
BTDDUV	Exercise	Day 1	2024-12-09 05:47:00	19h post VP	Carbonic anhydrase 6	9.186	9.186
BTDDUV	Exercise	Day 1	2024-12-09 06:50:00	+21 h	Carbonic anhydrase 6	143.223	143.223
BTDDUV	Exercise	Day 1	2024-12-09 11:09:00	+23 h	Carbonic anhydrase 6	204.549	204.549
BTDDUV	Exercise	Day 1	2024-12-09 13:09:00	+25 h	Carbonic anhydrase 6	177.07	177.07
BTDDUV	Exercise	Day 1	2024-12-08 13:09:00	+3 h	Cholic acid	0.058	0.058
BTDDUV	Exercise	Day 1	2024-12-08 15:09:00	+5 h	Cholic acid	0.25	0.25
BTDDUV	Exercise	Day 1	2024-12-08 17:09:00	+7 h	Cholic acid	0.658	0.658
BTDDUV	Exercise	Day 1	2024-12-08 19:09:00	9h post VP	Cholic acid	0.214	0.214
BTDDUV	Exercise	Day 1	2024-12-08 21:09:00	+11 h	Cholic acid	0.237	0.237
BTDDUV	Exercise	Day 1	2024-12-08 23:09:00	+13 h	Cholic acid	0.412	0.412
BTDDUV	Exercise	Day 1	2024-12-09 05:47:00	19h post VP	Cholic acid	2.994	2.994
BTDDUV	Exercise	Day 1	2024-12-09 06:50:00	+21 h	Cholic acid	1.565	1.565
BTDDUV	Exercise	Day 1	2024-12-09 11:09:00	+23 h	Cholic acid	0.478	0.478
BTDDUV	Exercise	Day 1	2024-12-09 13:09:00	+25 h	Cholic acid	0.284	0.284
BTDDUV	Exercise	Day 1	2024-12-08 13:09:00	+3 h	Cortisol	6.086	6.086
BTDDUV	Exercise	Day 1	2024-12-08 15:09:00	+5 h	Cortisol	3.461	3.461
BTDDUV	Exercise	Day 1	2024-12-08 17:09:00	+7 h	Cortisol	3.737	3.737
BTDDUV	Exercise	Day 1	2024-12-08 19:09:00	9h post VP	Cortisol	3.166	3.166
BTDDUV	Exercise	Day 1	2024-12-08 21:09:00	+11 h	Cortisol	2.599	2.599
BTDDUV	Exercise	Day 1	2024-12-08 23:09:00	+13 h	Cortisol	4.194	4.194
BTDDUV	Exercise	Day 1	2024-12-09 05:47:00	19h post VP	Cortisol	7.469	7.469
BTDDUV	Exercise	Day 1	2024-12-09 06:50:00	+21 h	Cortisol	7.772	7.772
BTDDUV	Exercise	Day 1	2024-12-09 11:09:00	+23 h	Cortisol	3.314	3.314
BTDDUV	Exercise	Day 1	2024-12-09 13:09:00	+25 h	Cortisol	3.644	3.644
BTDDUV	Exercise	Day 1	2024-12-08 13:09:00	+3 h	Cortisone	9.617	9.617
BTDDUV	Exercise	Day 1	2024-12-08 15:09:00	+5 h	Cortisone	3.992	3.992
BTDDUV	Exercise	Day 1	2024-12-08 17:09:00	+7 h	Cortisone	5.667	5.667
BTDDUV	Exercise	Day 1	2024-12-08 19:09:00	9h post VP	Cortisone	4.169	4.169
BTDDUV	Exercise	Day 1	2024-12-08 21:09:00	+11 h	Cortisone	1.528	1.528
BTDDUV	Exercise	Day 1	2024-12-08 23:09:00	+13 h	Cortisone	1.131	1.131
BTDDUV	Exercise	Day 1	2024-12-09 05:47:00	19h post VP	Cortisone	10.715	10.715
BTDDUV	Exercise	Day 1	2024-12-09 06:50:00	+21 h	Cortisone	11.561	11.561
BTDDUV	Exercise	Day 1	2024-12-09 11:09:00	+23 h	Cortisone	2.681	2.681
BTDDUV	Exercise	Day 1	2024-12-09 13:09:00	+25 h	Cortisone	5.811	5.811
BTDDUV	Exercise	Day 1	2024-12-08 13:09:00	+3 h	Creatine	2382.85	2382.85
BTDDUV	Exercise	Day 1	2024-12-08 15:09:00	+5 h	Creatine	1786.21	1786.21
BTDDUV	Exercise	Day 1	2024-12-08 17:09:00	+7 h	Creatine	1995.74	1995.74
BTDDUV	Exercise	Day 1	2024-12-08 19:09:00	9h post VP	Creatine	2764.68	2764.68
BTDDUV	Exercise	Day 1	2024-12-08 21:09:00	+11 h	Creatine	2724.43	2724.43
BTDDUV	Exercise	Day 1	2024-12-08 23:09:00	+13 h	Creatine	3455.78	3455.78
BTDDUV	Exercise	Day 1	2024-12-09 05:47:00	19h post VP	Creatine	6678.29	6678.29
BTDDUV	Exercise	Day 1	2024-12-09 06:50:00	+21 h	Creatine	3621.99	3621.99
BTDDUV	Exercise	Day 1	2024-12-09 11:09:00	+23 h	Creatine	1603.97	1603.97
BTDDUV	Exercise	Day 1	2024-12-09 13:09:00	+25 h	Creatine	1659.02	1659.02
BTDDUV	Exercise	Day 1	2024-12-08 13:09:00	+3 h	Creatinine	361.855	361.855
BTDDUV	Exercise	Day 1	2024-12-08 15:09:00	+5 h	Creatinine	312.438	312.438
BTDDUV	Exercise	Day 1	2024-12-08 17:09:00	+7 h	Creatinine	368.443	368.443
BTDDUV	Exercise	Day 1	2024-12-08 19:09:00	9h post VP	Creatinine	326.936	326.936
BTDDUV	Exercise	Day 1	2024-12-08 21:09:00	+11 h	Creatinine	422.583	422.583
BTDDUV	Exercise	Day 1	2024-12-08 23:09:00	+13 h	Creatinine	556.928	556.928
BTDDUV	Exercise	Day 1	2024-12-09 05:47:00	19h post VP	Creatinine	571.352	571.352
BTDDUV	Exercise	Day 1	2024-12-09 06:50:00	+21 h	Creatinine	480.301	480.301
BTDDUV	Exercise	Day 1	2024-12-09 11:09:00	+23 h	Creatinine	308.34	308.34
BTDDUV	Exercise	Day 1	2024-12-09 13:09:00	+25 h	Creatinine	402.658	402.658
BTDDUV	Exercise	Day 1	2024-12-08 13:09:00	+3 h	Cystatin-A	172.285	172.285
BTDDUV	Exercise	Day 1	2024-12-08 15:09:00	+5 h	Cystatin-A	122.888	122.888
BTDDUV	Exercise	Day 1	2024-12-08 17:09:00	+7 h	Cystatin-A	210.506	210.506
BTDDUV	Exercise	Day 1	2024-12-08 19:09:00	9h post VP	Cystatin-A	205.178	205.178
BTDDUV	Exercise	Day 1	2024-12-08 21:09:00	+11 h	Cystatin-A	146.334	146.334
BTDDUV	Exercise	Day 1	2024-12-08 23:09:00	+13 h	Cystatin-A	115.255	115.255
BTDDUV	Exercise	Day 1	2024-12-09 05:47:00	19h post VP	Cystatin-A	288.727	288.727
BTDDUV	Exercise	Day 1	2024-12-09 06:50:00	+21 h	Cystatin-A	75.335	75.335
BTDDUV	Exercise	Day 1	2024-12-09 11:09:00	+23 h	Cystatin-A	55.388	55.388
BTDDUV	Exercise	Day 1	2024-12-09 13:09:00	+25 h	Cystatin-A	29.033	29.033
BTDDUV	Exercise	Day 1	2024-12-08 13:09:00	+3 h	Cystatin-B	41.188	41.188
BTDDUV	Exercise	Day 1	2024-12-08 15:09:00	+5 h	Cystatin-B	37.737	37.737
BTDDUV	Exercise	Day 1	2024-12-08 17:09:00	+7 h	Cystatin-B	41.536	41.536
BTDDUV	Exercise	Day 1	2024-12-08 19:09:00	9h post VP	Cystatin-B	53.607	53.607
BTDDUV	Exercise	Day 1	2024-12-08 21:09:00	+11 h	Cystatin-B	44.615	44.615
BTDDUV	Exercise	Day 1	2024-12-08 23:09:00	+13 h	Cystatin-B	45.971	45.971
BTDDUV	Exercise	Day 1	2024-12-09 05:47:00	19h post VP	Cystatin-B	89.482	89.482
BTDDUV	Exercise	Day 1	2024-12-09 06:50:00	+21 h	Cystatin-B	25.206	25.206
BTDDUV	Exercise	Day 1	2024-12-09 11:09:00	+23 h	Cystatin-B	19.466	19.466
BTDDUV	Exercise	Day 1	2024-12-09 13:09:00	+25 h	Cystatin-B	16.556	16.556
BTDDUV	Exercise	Day 1	2024-12-08 13:09:00	+3 h	Cystatin-C	23.331	23.331
BTDDUV	Exercise	Day 1	2024-12-08 15:09:00	+5 h	Cystatin-C	35.356	35.356
BTDDUV	Exercise	Day 1	2024-12-08 17:09:00	+7 h	Cystatin-C	46.375	46.375
BTDDUV	Exercise	Day 1	2024-12-08 19:09:00	9h post VP	Cystatin-C	29.062	29.062
BTDDUV	Exercise	Day 1	2024-12-08 21:09:00	+11 h	Cystatin-C	21.573	21.573
BTDDUV	Exercise	Day 1	2024-12-08 23:09:00	+13 h	Cystatin-C	12.917	12.917
BTDDUV	Exercise	Day 1	2024-12-09 05:47:00	19h post VP	Cystatin-C	8.209	8.209
BTDDUV	Exercise	Day 1	2024-12-09 06:50:00	+21 h	Cystatin-C	35.01	35.01
BTDDUV	Exercise	Day 1	2024-12-09 11:09:00	+23 h	Cystatin-C	37.136	37.136
BTDDUV	Exercise	Day 1	2024-12-09 13:09:00	+25 h	Cystatin-C	38.877	38.877
BTDDUV	Exercise	Day 1	2024-12-08 13:09:00	+3 h	Cystatin-SA	48.34	48.34
BTDDUV	Exercise	Day 1	2024-12-08 15:09:00	+5 h	Cystatin-SA	54.886	54.886
BTDDUV	Exercise	Day 1	2024-12-08 17:09:00	+7 h	Cystatin-SA	68.431	68.431
BTDDUV	Exercise	Day 1	2024-12-08 19:09:00	9h post VP	Cystatin-SA	54.615	54.615
BTDDUV	Exercise	Day 1	2024-12-08 21:09:00	+11 h	Cystatin-SA	45.208	45.208
BTDDUV	Exercise	Day 1	2024-12-08 23:09:00	+13 h	Cystatin-SA	22.192	22.192
BTDDUV	Exercise	Day 1	2024-12-09 05:47:00	19h post VP	Cystatin-SA	17.191	17.191
BTDDUV	Exercise	Day 1	2024-12-09 06:50:00	+21 h	Cystatin-SA	63.57	63.57
BTDDUV	Exercise	Day 1	2024-12-09 11:09:00	+23 h	Cystatin-SA	66.089	66.089
BTDDUV	Exercise	Day 1	2024-12-09 13:09:00	+25 h	Cystatin-SA	58.556	58.556
BTDDUV	Exercise	Day 1	2024-12-08 13:09:00	+3 h	Decanoylcarnitine	0.021	0.021
BTDDUV	Exercise	Day 1	2024-12-08 15:09:00	+5 h	Decanoylcarnitine	0.014	0.014
BTDDUV	Exercise	Day 1	2024-12-08 17:09:00	+7 h	Decanoylcarnitine	0.012	0.012
BTDDUV	Exercise	Day 1	2024-12-08 19:09:00	9h post VP	Decanoylcarnitine	0.014	0.014
BTDDUV	Exercise	Day 1	2024-12-08 21:09:00	+11 h	Decanoylcarnitine	0.016	0.016
BTDDUV	Exercise	Day 1	2024-12-08 23:09:00	+13 h	Decanoylcarnitine	0.024	0.024
BTDDUV	Exercise	Day 1	2024-12-09 05:47:00	19h post VP	Decanoylcarnitine	0.025	0.025
BTDDUV	Exercise	Day 1	2024-12-09 06:50:00	+21 h	Decanoylcarnitine	0.034	0.034
BTDDUV	Exercise	Day 1	2024-12-09 11:09:00	+23 h	Decanoylcarnitine	0.022	0.022
BTDDUV	Exercise	Day 1	2024-12-09 13:09:00	+25 h	Decanoylcarnitine	0.017	0.017
BTDDUV	Exercise	Day 1	2024-12-08 13:09:00	+3 h	DHEAS	1.971	1.971
BTDDUV	Exercise	Day 1	2024-12-08 15:09:00	+5 h	DHEAS	1.069	1.069
BTDDUV	Exercise	Day 1	2024-12-08 17:09:00	+7 h	DHEAS	1.284	1.284
BTDDUV	Exercise	Day 1	2024-12-08 19:09:00	9h post VP	DHEAS	1.744	1.744
BTDDUV	Exercise	Day 1	2024-12-08 21:09:00	+11 h	DHEAS	2.589	2.589
BTDDUV	Exercise	Day 1	2024-12-08 23:09:00	+13 h	DHEAS	4.439	4.439
BTDDUV	Exercise	Day 1	2024-12-09 05:47:00	19h post VP	DHEAS	5.807	5.807
BTDDUV	Exercise	Day 1	2024-12-09 06:50:00	+21 h	DHEAS	3.5	3.5
BTDDUV	Exercise	Day 1	2024-12-09 11:09:00	+23 h	DHEAS	1.235	1.235
BTDDUV	Exercise	Day 1	2024-12-09 13:09:00	+25 h	DHEAS	1.491	1.491
BTDDUV	Exercise	Day 1	2024-12-08 13:09:00	+3 h	Fructose-bisphosphate aldolase A	3.256	3.256
BTDDUV	Exercise	Day 1	2024-12-08 15:09:00	+5 h	Fructose-bisphosphate aldolase A	6.135	6.135
BTDDUV	Exercise	Day 1	2024-12-08 17:09:00	+7 h	Fructose-bisphosphate aldolase A	5.509	5.509
BTDDUV	Exercise	Day 1	2024-12-08 19:09:00	9h post VP	Fructose-bisphosphate aldolase A	6.227	6.227
BTDDUV	Exercise	Day 1	2024-12-08 21:09:00	+11 h	Fructose-bisphosphate aldolase A	5.556	5.556
BTDDUV	Exercise	Day 1	2024-12-08 23:09:00	+13 h	Fructose-bisphosphate aldolase A	8.27	8.27
BTDDUV	Exercise	Day 1	2024-12-09 05:47:00	19h post VP	Fructose-bisphosphate aldolase A	15.149	15.149
BTDDUV	Exercise	Day 1	2024-12-09 06:50:00	+21 h	Fructose-bisphosphate aldolase A	4.766	4.766
BTDDUV	Exercise	Day 1	2024-12-09 11:09:00	+23 h	Fructose-bisphosphate aldolase A	5.228	5.228
BTDDUV	Exercise	Day 1	2024-12-09 13:09:00	+25 h	Fructose-bisphosphate aldolase A	5.162	5.162
BTDDUV	Exercise	Day 1	2024-12-08 13:09:00	+3 h	Glutamic acid	2810.93	2810.93
BTDDUV	Exercise	Day 1	2024-12-08 15:09:00	+5 h	Glutamic acid	2527.62	2527.62
BTDDUV	Exercise	Day 1	2024-12-08 17:09:00	+7 h	Glutamic acid	3478.09	3478.09
BTDDUV	Exercise	Day 1	2024-12-08 19:09:00	9h post VP	Glutamic acid	4252.65	4252.65
BTDDUV	Exercise	Day 1	2024-12-08 21:09:00	+11 h	Glutamic acid	2909.07	2909.07
BTDDUV	Exercise	Day 1	2024-12-08 23:09:00	+13 h	Glutamic acid	4852.46	4852.46
BTDDUV	Exercise	Day 1	2024-12-09 05:47:00	19h post VP	Glutamic acid	5024.35	5024.35
BTDDUV	Exercise	Day 1	2024-12-09 06:50:00	+21 h	Glutamic acid	4303.51	4303.51
BTDDUV	Exercise	Day 1	2024-12-09 11:09:00	+23 h	Glutamic acid	3020.46	3020.46
BTDDUV	Exercise	Day 1	2024-12-09 13:09:00	+25 h	Glutamic acid	3216.53	3216.53
BTDDUV	Exercise	Day 1	2024-12-08 13:09:00	+3 h	Glutamine	630777	630777
BTDDUV	Exercise	Day 1	2024-12-08 15:09:00	+5 h	Glutamine	409790	409790
BTDDUV	Exercise	Day 1	2024-12-08 17:09:00	+7 h	Glutamine	772698	772698
BTDDUV	Exercise	Day 1	2024-12-08 19:09:00	9h post VP	Glutamine	1.02323e+06	1.02323e+06
BTDDUV	Exercise	Day 1	2024-12-08 21:09:00	+11 h	Glutamine	1.0639e+06	1.0639e+06
BTDDUV	Exercise	Day 1	2024-12-08 23:09:00	+13 h	Glutamine	1.52803e+06	1.52803e+06
BTDDUV	Exercise	Day 1	2024-12-09 05:47:00	19h post VP	Glutamine	1.88889e+06	1.88889e+06
BTDDUV	Exercise	Day 1	2024-12-09 06:50:00	+21 h	Glutamine	1.34681e+06	1.34681e+06
BTDDUV	Exercise	Day 1	2024-12-09 11:09:00	+23 h	Glutamine	818813	818813
BTDDUV	Exercise	Day 1	2024-12-09 13:09:00	+25 h	Glutamine	177605	177605
BTDDUV	Exercise	Day 1	2024-12-08 13:09:00	+3 h	GSTO1	2.388	2.388
BTDDUV	Exercise	Day 1	2024-12-08 15:09:00	+5 h	GSTO1	2.175	2.175
BTDDUV	Exercise	Day 1	2024-12-08 17:09:00	+7 h	GSTO1	2.328	2.328
BTDDUV	Exercise	Day 1	2024-12-08 19:09:00	9h post VP	GSTO1	3.463	3.463
BTDDUV	Exercise	Day 1	2024-12-08 21:09:00	+11 h	GSTO1	1.777	1.777
BTDDUV	Exercise	Day 1	2024-12-08 23:09:00	+13 h	GSTO1	4.789	4.789
BTDDUV	Exercise	Day 1	2024-12-09 05:47:00	19h post VP	GSTO1	6.767	6.767
BTDDUV	Exercise	Day 1	2024-12-09 06:50:00	+21 h	GSTO1	1.099	1.099
BTDDUV	Exercise	Day 1	2024-12-09 11:09:00	+23 h	GSTO1	0.73	0.73
BTDDUV	Exercise	Day 1	2024-12-09 13:09:00	+25 h	GSTO1	1.261	1.261
BTDDUV	Exercise	Day 1	2024-12-08 13:09:00	+3 h	GAPDH	16.305	16.305
BTDDUV	Exercise	Day 1	2024-12-08 15:09:00	+5 h	GAPDH	25.661	25.661
BTDDUV	Exercise	Day 1	2024-12-08 17:09:00	+7 h	GAPDH	19.61	19.61
BTDDUV	Exercise	Day 1	2024-12-08 19:09:00	9h post VP	GAPDH	19.643	19.643
BTDDUV	Exercise	Day 1	2024-12-08 21:09:00	+11 h	GAPDH	17.294	17.294
BTDDUV	Exercise	Day 1	2024-12-08 23:09:00	+13 h	GAPDH	27.051	27.051
BTDDUV	Exercise	Day 1	2024-12-09 05:47:00	19h post VP	GAPDH	51.805	51.805
BTDDUV	Exercise	Day 1	2024-12-09 06:50:00	+21 h	GAPDH	27.148	27.148
BTDDUV	Exercise	Day 1	2024-12-09 11:09:00	+23 h	GAPDH	19.537	19.537
BTDDUV	Exercise	Day 1	2024-12-09 13:09:00	+25 h	GAPDH	16.473	16.473
BTDDUV	Exercise	Day 1	2024-12-08 13:09:00	+3 h	Glycocholic acid	1.381	1.381
BTDDUV	Exercise	Day 1	2024-12-08 15:09:00	+5 h	Glycocholic acid	5.538	5.538
BTDDUV	Exercise	Day 1	2024-12-08 17:09:00	+7 h	Glycocholic acid	2.927	2.927
BTDDUV	Exercise	Day 1	2024-12-08 19:09:00	9h post VP	Glycocholic acid	3.099	3.099
BTDDUV	Exercise	Day 1	2024-12-08 21:09:00	+11 h	Glycocholic acid	7.659	7.659
BTDDUV	Exercise	Day 1	2024-12-08 23:09:00	+13 h	Glycocholic acid	9.58	9.58
BTDDUV	Exercise	Day 1	2024-12-09 05:47:00	19h post VP	Glycocholic acid	10.248	10.248
BTDDUV	Exercise	Day 1	2024-12-09 06:50:00	+21 h	Glycocholic acid	14.59	14.59
BTDDUV	Exercise	Day 1	2024-12-09 11:09:00	+23 h	Glycocholic acid	3.854	3.854
BTDDUV	Exercise	Day 1	2024-12-09 13:09:00	+25 h	Glycocholic acid	12.309	12.309
BTDDUV	Exercise	Day 1	2024-12-08 13:09:00	+3 h	Glycoursodeoxycholic acid	0.121	0.121
BTDDUV	Exercise	Day 1	2024-12-08 15:09:00	+5 h	Glycoursodeoxycholic acid	0.104	0.104
BTDDUV	Exercise	Day 1	2024-12-08 17:09:00	+7 h	Glycoursodeoxycholic acid	0.105	0.105
BTDDUV	Exercise	Day 1	2024-12-08 19:09:00	9h post VP	Glycoursodeoxycholic acid	0.173	0.173
BTDDUV	Exercise	Day 1	2024-12-08 21:09:00	+11 h	Glycoursodeoxycholic acid	0.342	0.342
BTDDUV	Exercise	Day 1	2024-12-08 23:09:00	+13 h	Glycoursodeoxycholic acid	0.425	0.425
BTDDUV	Exercise	Day 1	2024-12-09 05:47:00	19h post VP	Glycoursodeoxycholic acid	0.832	0.832
BTDDUV	Exercise	Day 1	2024-12-09 06:50:00	+21 h	Glycoursodeoxycholic acid	0.786	0.786
BTDDUV	Exercise	Day 1	2024-12-09 11:09:00	+23 h	Glycoursodeoxycholic acid	0.364	0.364
BTDDUV	Exercise	Day 1	2024-12-09 13:09:00	+25 h	Glycoursodeoxycholic acid	0.236	0.236
BTDDUV	Exercise	Day 1	2024-12-08 13:09:00	+3 h	HSP family A member 8	3.625	3.625
BTDDUV	Exercise	Day 1	2024-12-08 15:09:00	+5 h	HSP family A member 8	2.443	2.443
BTDDUV	Exercise	Day 1	2024-12-08 17:09:00	+7 h	HSP family A member 8	4.632	4.632
BTDDUV	Exercise	Day 1	2024-12-08 19:09:00	9h post VP	HSP family A member 8	5.666	5.666
BTDDUV	Exercise	Day 1	2024-12-08 21:09:00	+11 h	HSP family A member 8	1.364	1.364
BTDDUV	Exercise	Day 1	2024-12-08 23:09:00	+13 h	HSP family A member 8	5.284	5.284
BTDDUV	Exercise	Day 1	2024-12-09 05:47:00	19h post VP	HSP family A member 8	6.759	6.759
BTDDUV	Exercise	Day 1	2024-12-09 06:50:00	+21 h	HSP family A member 8	2.208	2.208
BTDDUV	Exercise	Day 1	2024-12-09 11:09:00	+23 h	HSP family A member 8	1.412	1.412
BTDDUV	Exercise	Day 1	2024-12-09 13:09:00	+25 h	HSP family A member 8	1.201	1.201
BTDDUV	Exercise	Day 1	2024-12-08 13:09:00	+3 h	HSPB1	1.339	1.339
BTDDUV	Exercise	Day 1	2024-12-08 15:09:00	+5 h	HSPB1	2.348	2.348
BTDDUV	Exercise	Day 1	2024-12-08 17:09:00	+7 h	HSPB1	1.44	1.44
BTDDUV	Exercise	Day 1	2024-12-08 19:09:00	9h post VP	HSPB1	1.821	1.821
BTDDUV	Exercise	Day 1	2024-12-08 21:09:00	+11 h	HSPB1	0.972	0.972
BTDDUV	Exercise	Day 1	2024-12-08 23:09:00	+13 h	HSPB1	0.42	0.42
BTDDUV	Exercise	Day 1	2024-12-09 05:47:00	19h post VP	HSPB1	0.754	0.754
BTDDUV	Exercise	Day 1	2024-12-09 06:50:00	+21 h	HSPB1	2.329	2.329
BTDDUV	Exercise	Day 1	2024-12-09 11:09:00	+23 h	HSPB1	2.347	2.347
BTDDUV	Exercise	Day 1	2024-12-09 13:09:00	+25 h	HSPB1	1.797	1.797
BTDDUV	Exercise	Day 1	2024-12-08 13:09:00	+3 h	Histamine	0.147	0.147
BTDDUV	Exercise	Day 1	2024-12-08 15:09:00	+5 h	Histamine	0.094	0.094
BTDDUV	Exercise	Day 1	2024-12-08 17:09:00	+7 h	Histamine	0.149	0.149
BTDDUV	Exercise	Day 1	2024-12-08 19:09:00	9h post VP	Histamine	0.166	0.166
BTDDUV	Exercise	Day 1	2024-12-08 21:09:00	+11 h	Histamine	0.108	0.108
BTDDUV	Exercise	Day 1	2024-12-08 23:09:00	+13 h	Histamine	0.135	0.135
BTDDUV	Exercise	Day 1	2024-12-09 05:47:00	19h post VP	Histamine	0.301	0.301
BTDDUV	Exercise	Day 1	2024-12-09 06:50:00	+21 h	Histamine	0.332	0.332
BTDDUV	Exercise	Day 1	2024-12-09 11:09:00	+23 h	Histamine	0.091	0.091
BTDDUV	Exercise	Day 1	2024-12-09 13:09:00	+25 h	Histamine	0.001	0.091
BTDDUV	Exercise	Day 1	2024-12-08 13:09:00	+3 h	Hypoxanthine	876.911	876.911
BTDDUV	Exercise	Day 1	2024-12-08 15:09:00	+5 h	Hypoxanthine	408.696	408.696
BTDDUV	Exercise	Day 1	2024-12-08 17:09:00	+7 h	Hypoxanthine	805.921	805.921
BTDDUV	Exercise	Day 1	2024-12-08 19:09:00	9h post VP	Hypoxanthine	2121.3	2121.3
BTDDUV	Exercise	Day 1	2024-12-08 21:09:00	+11 h	Hypoxanthine	1258.75	1258.75
BTDDUV	Exercise	Day 1	2024-12-08 23:09:00	+13 h	Hypoxanthine	2527.99	2527.99
BTDDUV	Exercise	Day 1	2024-12-09 05:47:00	19h post VP	Hypoxanthine	3755.07	3755.07
BTDDUV	Exercise	Day 1	2024-12-09 06:50:00	+21 h	Hypoxanthine	674.774	674.774
BTDDUV	Exercise	Day 1	2024-12-09 11:09:00	+23 h	Hypoxanthine	379.215	379.215
BTDDUV	Exercise	Day 1	2024-12-09 13:09:00	+25 h	Hypoxanthine	276.078	276.078
BTDDUV	Exercise	Day 1	2024-12-08 13:09:00	+3 h	IL-36α	2.645	2.645
BTDDUV	Exercise	Day 1	2024-12-08 15:09:00	+5 h	IL-36α	1.996	1.996
BTDDUV	Exercise	Day 1	2024-12-08 17:09:00	+7 h	IL-36α	1.605	1.605
BTDDUV	Exercise	Day 1	2024-12-08 19:09:00	9h post VP	IL-36α	1.569	1.569
BTDDUV	Exercise	Day 1	2024-12-08 21:09:00	+11 h	IL-36α	1.639	1.639
BTDDUV	Exercise	Day 1	2024-12-08 23:09:00	+13 h	IL-36α	0.855	0.855
BTDDUV	Exercise	Day 1	2024-12-09 05:47:00	19h post VP	IL-36α	1.613	1.613
BTDDUV	Exercise	Day 1	2024-12-09 06:50:00	+21 h	IL-36α	1.685	1.685
BTDDUV	Exercise	Day 1	2024-12-09 11:09:00	+23 h	IL-36α	1.733	1.733
BTDDUV	Exercise	Day 1	2024-12-09 13:09:00	+25 h	IL-36α	1.209	1.209
BTDDUV	Exercise	Day 1	2024-12-08 13:09:00	+3 h	Kynurenic acid	0.53	0.53
BTDDUV	Exercise	Day 1	2024-12-08 15:09:00	+5 h	Kynurenic acid	0.601	0.601
BTDDUV	Exercise	Day 1	2024-12-08 17:09:00	+7 h	Kynurenic acid	1.098	1.098
BTDDUV	Exercise	Day 1	2024-12-08 19:09:00	9h post VP	Kynurenic acid	0.366	0.366
BTDDUV	Exercise	Day 1	2024-12-08 21:09:00	+11 h	Kynurenic acid	0.546	0.546
BTDDUV	Exercise	Day 1	2024-12-08 23:09:00	+13 h	Kynurenic acid	1.408	1.408
BTDDUV	Exercise	Day 1	2024-12-09 05:47:00	19h post VP	Kynurenic acid	3.292	3.292
BTDDUV	Exercise	Day 1	2024-12-09 06:50:00	+21 h	Kynurenic acid	2.748	2.748
BTDDUV	Exercise	Day 1	2024-12-09 11:09:00	+23 h	Kynurenic acid	1.313	1.313
BTDDUV	Exercise	Day 1	2024-12-09 13:09:00	+25 h	Kynurenic acid	0.321	0.321
BTDDUV	Exercise	Day 1	2024-12-08 13:09:00	+3 h	LDHA	6.474	6.474
BTDDUV	Exercise	Day 1	2024-12-08 15:09:00	+5 h	LDHA	8.96	8.96
BTDDUV	Exercise	Day 1	2024-12-08 17:09:00	+7 h	LDHA	8.712	8.712
BTDDUV	Exercise	Day 1	2024-12-08 19:09:00	9h post VP	LDHA	12.155	12.155
BTDDUV	Exercise	Day 1	2024-12-08 21:09:00	+11 h	LDHA	3.564	3.564
BTDDUV	Exercise	Day 1	2024-12-08 23:09:00	+13 h	LDHA	6.366	6.366
BTDDUV	Exercise	Day 1	2024-12-09 05:47:00	19h post VP	LDHA	11.184	11.184
BTDDUV	Exercise	Day 1	2024-12-09 06:50:00	+21 h	LDHA	5.377	5.377
BTDDUV	Exercise	Day 1	2024-12-09 11:09:00	+23 h	LDHA	5.064	5.064
BTDDUV	Exercise	Day 1	2024-12-09 13:09:00	+25 h	LDHA	4.17	4.17
BTDDUV	Exercise	Day 1	2024-12-08 13:09:00	+3 h	Leucine	6135.66	6135.66
BTDDUV	Exercise	Day 1	2024-12-08 15:09:00	+5 h	Leucine	4070.36	4070.36
BTDDUV	Exercise	Day 1	2024-12-08 17:09:00	+7 h	Leucine	4812.38	4812.38
BTDDUV	Exercise	Day 1	2024-12-08 19:09:00	9h post VP	Leucine	8596.39	8596.39
BTDDUV	Exercise	Day 1	2024-12-08 21:09:00	+11 h	Leucine	6975.57	6975.57
BTDDUV	Exercise	Day 1	2024-12-08 23:09:00	+13 h	Leucine	9360.82	9360.82
BTDDUV	Exercise	Day 1	2024-12-09 05:47:00	19h post VP	Leucine	20213.4	20213.4
BTDDUV	Exercise	Day 1	2024-12-09 06:50:00	+21 h	Leucine	9701.99	9701.99
BTDDUV	Exercise	Day 1	2024-12-09 11:09:00	+23 h	Leucine	4348.87	4348.87
BTDDUV	Exercise	Day 1	2024-12-09 13:09:00	+25 h	Leucine	4027.47	4027.47
BTDDUV	Exercise	Day 1	2024-12-08 13:09:00	+3 h	Linoleic acid	95.71	95.71
BTDDUV	Exercise	Day 1	2024-12-08 15:09:00	+5 h	Linoleic acid	80.141	80.141
BTDDUV	Exercise	Day 1	2024-12-08 17:09:00	+7 h	Linoleic acid	132.493	132.493
BTDDUV	Exercise	Day 1	2024-12-08 19:09:00	9h post VP	Linoleic acid	108.967	108.967
BTDDUV	Exercise	Day 1	2024-12-08 21:09:00	+11 h	Linoleic acid	19.832	19.832
BTDDUV	Exercise	Day 1	2024-12-08 23:09:00	+13 h	Linoleic acid	148.979	148.979
BTDDUV	Exercise	Day 1	2024-12-09 05:47:00	19h post VP	Linoleic acid	172.476	172.476
BTDDUV	Exercise	Day 1	2024-12-09 06:50:00	+21 h	Linoleic acid	269.965	269.965
BTDDUV	Exercise	Day 1	2024-12-09 11:09:00	+23 h	Linoleic acid	114.376	114.376
BTDDUV	Exercise	Day 1	2024-12-09 13:09:00	+25 h	Linoleic acid	89.212	89.212
BTDDUV	Exercise	Day 1	2024-12-08 13:09:00	+3 h	Linoleoyl ethanolamide	3.49	3.49
BTDDUV	Exercise	Day 1	2024-12-08 15:09:00	+5 h	Linoleoyl ethanolamide	0.109	0.109
BTDDUV	Exercise	Day 1	2024-12-08 17:09:00	+7 h	Linoleoyl ethanolamide	0.405	0.405
BTDDUV	Exercise	Day 1	2024-12-08 19:09:00	9h post VP	Linoleoyl ethanolamide	0.094	0.094
BTDDUV	Exercise	Day 1	2024-12-08 21:09:00	+11 h	Linoleoyl ethanolamide	0.075	0.075
BTDDUV	Exercise	Day 1	2024-12-08 23:09:00	+13 h	Linoleoyl ethanolamide	0.178	0.178
BTDDUV	Exercise	Day 1	2024-12-09 05:47:00	19h post VP	Linoleoyl ethanolamide	0.176	0.176
BTDDUV	Exercise	Day 1	2024-12-09 06:50:00	+21 h	Linoleoyl ethanolamide	4.555	4.555
BTDDUV	Exercise	Day 1	2024-12-09 11:09:00	+23 h	Linoleoyl ethanolamide	0.786	0.786
BTDDUV	Exercise	Day 1	2024-12-09 13:09:00	+25 h	Linoleoyl ethanolamide	0.094	0.094
BTDDUV	Exercise	Day 1	2024-12-08 13:09:00	+3 h	N-lactoyl-phenylalanine	2.133	2.133
BTDDUV	Exercise	Day 1	2024-12-08 15:09:00	+5 h	N-lactoyl-phenylalanine	3.496	3.496
BTDDUV	Exercise	Day 1	2024-12-08 17:09:00	+7 h	N-lactoyl-phenylalanine	4.752	4.752
BTDDUV	Exercise	Day 1	2024-12-08 19:09:00	9h post VP	N-lactoyl-phenylalanine	2.108	2.108
BTDDUV	Exercise	Day 1	2024-12-08 21:09:00	+11 h	N-lactoyl-phenylalanine	1.185	1.185
BTDDUV	Exercise	Day 1	2024-12-08 23:09:00	+13 h	N-lactoyl-phenylalanine	3.165	3.165
BTDDUV	Exercise	Day 1	2024-12-09 05:47:00	19h post VP	N-lactoyl-phenylalanine	15.045	15.045
BTDDUV	Exercise	Day 1	2024-12-09 06:50:00	+21 h	N-lactoyl-phenylalanine	10.21	10.21
BTDDUV	Exercise	Day 1	2024-12-09 11:09:00	+23 h	N-lactoyl-phenylalanine	2.846	2.846
BTDDUV	Exercise	Day 1	2024-12-09 13:09:00	+25 h	N-lactoyl-phenylalanine	3.998	3.998
BTDDUV	Exercise	Day 1	2024-12-08 13:09:00	+3 h	Nicotinic acid	4783.6	4783.6
BTDDUV	Exercise	Day 1	2024-12-08 15:09:00	+5 h	Nicotinic acid	565.573	565.573
BTDDUV	Exercise	Day 1	2024-12-08 17:09:00	+7 h	Nicotinic acid	994.021	994.021
BTDDUV	Exercise	Day 1	2024-12-08 19:09:00	9h post VP	Nicotinic acid	1461.24	1461.24
BTDDUV	Exercise	Day 1	2024-12-08 21:09:00	+11 h	Nicotinic acid	373.092	373.092
BTDDUV	Exercise	Day 1	2024-12-08 23:09:00	+13 h	Nicotinic acid	571.463	571.463
BTDDUV	Exercise	Day 1	2024-12-09 05:47:00	19h post VP	Nicotinic acid	2103.24	2103.24
BTDDUV	Exercise	Day 1	2024-12-09 06:50:00	+21 h	Nicotinic acid	5955.02	5955.02
BTDDUV	Exercise	Day 1	2024-12-09 11:09:00	+23 h	Nicotinic acid	754.585	754.585
BTDDUV	Exercise	Day 1	2024-12-09 13:09:00	+25 h	Nicotinic acid	373.709	373.709
BTDDUV	Exercise	Day 1	2024-12-08 13:09:00	+3 h	Octanoylcarnitine	0.643	0.643
BTDDUV	Exercise	Day 1	2024-12-08 15:09:00	+5 h	Octanoylcarnitine	0.585	0.585
BTDDUV	Exercise	Day 1	2024-12-08 17:09:00	+7 h	Octanoylcarnitine	0.447	0.447
BTDDUV	Exercise	Day 1	2024-12-08 19:09:00	9h post VP	Octanoylcarnitine	0.478	0.478
BTDDUV	Exercise	Day 1	2024-12-08 21:09:00	+11 h	Octanoylcarnitine	0.442	0.442
BTDDUV	Exercise	Day 1	2024-12-08 23:09:00	+13 h	Octanoylcarnitine	0.529	0.529
BTDDUV	Exercise	Day 1	2024-12-09 05:47:00	19h post VP	Octanoylcarnitine	0.71	0.71
BTDDUV	Exercise	Day 1	2024-12-09 06:50:00	+21 h	Octanoylcarnitine	1.037	1.037
BTDDUV	Exercise	Day 1	2024-12-09 11:09:00	+23 h	Octanoylcarnitine	0.493	0.493
BTDDUV	Exercise	Day 1	2024-12-09 13:09:00	+25 h	Octanoylcarnitine	0.519	0.519
BTDDUV	Exercise	Day 1	2024-12-08 13:09:00	+3 h	Oleoyl ethanolamide	5.793	5.793
BTDDUV	Exercise	Day 1	2024-12-08 15:09:00	+5 h	Oleoyl ethanolamide	0.119	0.119
BTDDUV	Exercise	Day 1	2024-12-08 17:09:00	+7 h	Oleoyl ethanolamide	0.081	0.081
BTDDUV	Exercise	Day 1	2024-12-08 19:09:00	9h post VP	Oleoyl ethanolamide	0.046	0.046
BTDDUV	Exercise	Day 1	2024-12-08 21:09:00	+11 h	Oleoyl ethanolamide	0.053	0.053
BTDDUV	Exercise	Day 1	2024-12-08 23:09:00	+13 h	Oleoyl ethanolamide	0.183	0.183
BTDDUV	Exercise	Day 1	2024-12-09 05:47:00	19h post VP	Oleoyl ethanolamide	0.24	0.24
BTDDUV	Exercise	Day 1	2024-12-09 06:50:00	+21 h	Oleoyl ethanolamide	0.731	0.731
BTDDUV	Exercise	Day 1	2024-12-09 11:09:00	+23 h	Oleoyl ethanolamide	0.265	0.265
BTDDUV	Exercise	Day 1	2024-12-09 13:09:00	+25 h	Oleoyl ethanolamide	0.074	0.074
BTDDUV	Exercise	Day 1	2024-12-08 13:09:00	+3 h	Palmitoleoyl ethanolamide	0.035	0.035
BTDDUV	Exercise	Day 1	2024-12-08 15:09:00	+5 h	Palmitoleoyl ethanolamide	0.013	0.013
BTDDUV	Exercise	Day 1	2024-12-08 17:09:00	+7 h	Palmitoleoyl ethanolamide	0.016	0.016
BTDDUV	Exercise	Day 1	2024-12-08 19:09:00	9h post VP	Palmitoleoyl ethanolamide	0.014	0.014
BTDDUV	Exercise	Day 1	2024-12-08 21:09:00	+11 h	Palmitoleoyl ethanolamide	0.012	0.012
BTDDUV	Exercise	Day 1	2024-12-08 23:09:00	+13 h	Palmitoleoyl ethanolamide	0.053	0.053
BTDDUV	Exercise	Day 1	2024-12-09 05:47:00	19h post VP	Palmitoleoyl ethanolamide	0.084	0.084
BTDDUV	Exercise	Day 1	2024-12-09 06:50:00	+21 h	Palmitoleoyl ethanolamide	0.049	0.049
BTDDUV	Exercise	Day 1	2024-12-09 11:09:00	+23 h	Palmitoleoyl ethanolamide	0.021	0.021
BTDDUV	Exercise	Day 1	2024-12-09 13:09:00	+25 h	Palmitoleoyl ethanolamide	0.014	0.014
BTDDUV	Exercise	Day 1	2024-12-08 13:09:00	+3 h	Phenylalanine	785.843	785.843
BTDDUV	Exercise	Day 1	2024-12-08 15:09:00	+5 h	Phenylalanine	632.601	632.601
BTDDUV	Exercise	Day 1	2024-12-08 17:09:00	+7 h	Phenylalanine	782.873	782.873
BTDDUV	Exercise	Day 1	2024-12-08 19:09:00	9h post VP	Phenylalanine	1182.83	1182.83
BTDDUV	Exercise	Day 1	2024-12-08 21:09:00	+11 h	Phenylalanine	934.185	934.185
BTDDUV	Exercise	Day 1	2024-12-08 23:09:00	+13 h	Phenylalanine	1615.74	1615.74
BTDDUV	Exercise	Day 1	2024-12-09 05:47:00	19h post VP	Phenylalanine	1638.71	1638.71
BTDDUV	Exercise	Day 1	2024-12-09 06:50:00	+21 h	Phenylalanine	1108.69	1108.69
BTDDUV	Exercise	Day 1	2024-12-09 11:09:00	+23 h	Phenylalanine	578.607	578.607
BTDDUV	Exercise	Day 1	2024-12-09 13:09:00	+25 h	Phenylalanine	718.798	718.798
BTDDUV	Exercise	Day 1	2024-12-08 13:09:00	+3 h	Proline	4717.16	4717.16
BTDDUV	Exercise	Day 1	2024-12-08 15:09:00	+5 h	Proline	5872.48	5872.48
BTDDUV	Exercise	Day 1	2024-12-08 17:09:00	+7 h	Proline	8110.06	8110.06
BTDDUV	Exercise	Day 1	2024-12-08 19:09:00	9h post VP	Proline	24525	24525
BTDDUV	Exercise	Day 1	2024-12-08 21:09:00	+11 h	Proline	3845.93	3845.93
BTDDUV	Exercise	Day 1	2024-12-08 23:09:00	+13 h	Proline	8725.94	8725.94
BTDDUV	Exercise	Day 1	2024-12-09 05:47:00	19h post VP	Proline	11844.6	11844.6
BTDDUV	Exercise	Day 1	2024-12-09 06:50:00	+21 h	Proline	7103.93	7103.93
BTDDUV	Exercise	Day 1	2024-12-09 11:09:00	+23 h	Proline	21833.3	21833.3
BTDDUV	Exercise	Day 1	2024-12-09 13:09:00	+25 h	Proline	5264.61	5264.61
BTDDUV	Exercise	Day 1	2024-12-08 13:09:00	+3 h	Serotransferrin	19.421	19.421
BTDDUV	Exercise	Day 1	2024-12-08 15:09:00	+5 h	Serotransferrin	21.176	21.176
BTDDUV	Exercise	Day 1	2024-12-08 17:09:00	+7 h	Serotransferrin	22.479	22.479
BTDDUV	Exercise	Day 1	2024-12-08 19:09:00	9h post VP	Serotransferrin	28.222	28.222
BTDDUV	Exercise	Day 1	2024-12-08 21:09:00	+11 h	Serotransferrin	40.336	40.336
BTDDUV	Exercise	Day 1	2024-12-08 23:09:00	+13 h	Serotransferrin	52.951	52.951
BTDDUV	Exercise	Day 1	2024-12-09 05:47:00	19h post VP	Serotransferrin	59.335	59.335
BTDDUV	Exercise	Day 1	2024-12-09 06:50:00	+21 h	Serotransferrin	42.486	42.486
BTDDUV	Exercise	Day 1	2024-12-09 11:09:00	+23 h	Serotransferrin	16.838	16.838
BTDDUV	Exercise	Day 1	2024-12-09 13:09:00	+25 h	Serotransferrin	13.244	13.244
BTDDUV	Exercise	Day 1	2024-12-08 13:09:00	+3 h	Taurine	9879.85	9879.85
BTDDUV	Exercise	Day 1	2024-12-08 15:09:00	+5 h	Taurine	7427.54	7427.54
BTDDUV	Exercise	Day 1	2024-12-08 17:09:00	+7 h	Taurine	7515.72	7515.72
BTDDUV	Exercise	Day 1	2024-12-08 19:09:00	9h post VP	Taurine	14402	14402
BTDDUV	Exercise	Day 1	2024-12-08 21:09:00	+11 h	Taurine	9174.49	9174.49
BTDDUV	Exercise	Day 1	2024-12-08 23:09:00	+13 h	Taurine	20774.7	20774.7
BTDDUV	Exercise	Day 1	2024-12-09 05:47:00	19h post VP	Taurine	32737.7	32737.7
BTDDUV	Exercise	Day 1	2024-12-09 06:50:00	+21 h	Taurine	7868.41	7868.41
BTDDUV	Exercise	Day 1	2024-12-09 11:09:00	+23 h	Taurine	5692.22	5692.22
BTDDUV	Exercise	Day 1	2024-12-09 13:09:00	+25 h	Taurine	5200.74	5200.74
BTDDUV	Exercise	Day 1	2024-12-08 13:09:00	+3 h	TPI	22.025	22.025
BTDDUV	Exercise	Day 1	2024-12-08 15:09:00	+5 h	TPI	14.702	14.702
BTDDUV	Exercise	Day 1	2024-12-08 17:09:00	+7 h	TPI	22.58	22.58
BTDDUV	Exercise	Day 1	2024-12-08 19:09:00	9h post VP	TPI	23.777	23.777
BTDDUV	Exercise	Day 1	2024-12-08 21:09:00	+11 h	TPI	12.043	12.043
BTDDUV	Exercise	Day 1	2024-12-08 23:09:00	+13 h	TPI	24.506	24.506
BTDDUV	Exercise	Day 1	2024-12-09 05:47:00	19h post VP	TPI	38.834	38.834
BTDDUV	Exercise	Day 1	2024-12-09 06:50:00	+21 h	TPI	13.252	13.252
BTDDUV	Exercise	Day 1	2024-12-09 11:09:00	+23 h	TPI	9.675	9.675
BTDDUV	Exercise	Day 1	2024-12-09 13:09:00	+25 h	TPI	11.481	11.481
BTDDUV	Exercise	Day 1	2024-12-08 13:09:00	+3 h	Tryptophan	188.227	188.227
BTDDUV	Exercise	Day 1	2024-12-08 15:09:00	+5 h	Tryptophan	119.238	119.238
BTDDUV	Exercise	Day 1	2024-12-08 17:09:00	+7 h	Tryptophan	160.13	160.13
BTDDUV	Exercise	Day 1	2024-12-08 19:09:00	9h post VP	Tryptophan	97.624	97.624
BTDDUV	Exercise	Day 1	2024-12-08 21:09:00	+11 h	Tryptophan	168.666	168.666
BTDDUV	Exercise	Day 1	2024-12-08 23:09:00	+13 h	Tryptophan	454.956	454.956
BTDDUV	Exercise	Day 1	2024-12-09 05:47:00	19h post VP	Tryptophan	716.988	716.988
BTDDUV	Exercise	Day 1	2024-12-09 06:50:00	+21 h	Tryptophan	828.516	828.516
BTDDUV	Exercise	Day 1	2024-12-09 11:09:00	+23 h	Tryptophan	179.052	179.052
BTDDUV	Exercise	Day 1	2024-12-09 13:09:00	+25 h	Tryptophan	121.803	121.803
BTDDUV	Exercise	Day 1	2024-12-08 13:09:00	+3 h	Tyrosine	16272.8	16272.8
BTDDUV	Exercise	Day 1	2024-12-08 15:09:00	+5 h	Tyrosine	14843.7	14843.7
BTDDUV	Exercise	Day 1	2024-12-08 17:09:00	+7 h	Tyrosine	14532.2	14532.2
BTDDUV	Exercise	Day 1	2024-12-08 19:09:00	9h post VP	Tyrosine	21697.8	21697.8
BTDDUV	Exercise	Day 1	2024-12-08 21:09:00	+11 h	Tyrosine	15411.7	15411.7
BTDDUV	Exercise	Day 1	2024-12-08 23:09:00	+13 h	Tyrosine	15979	15979
BTDDUV	Exercise	Day 1	2024-12-09 05:47:00	19h post VP	Tyrosine	20563.8	20563.8
BTDDUV	Exercise	Day 1	2024-12-09 06:50:00	+21 h	Tyrosine	22210.4	22210.4
BTDDUV	Exercise	Day 1	2024-12-09 11:09:00	+23 h	Tyrosine	11058.7	11058.7
BTDDUV	Exercise	Day 1	2024-12-09 13:09:00	+25 h	Tyrosine	12076.8	12076.8
BTDDUV	Exercise	Day 1	2024-12-08 13:09:00	+3 h	Xanthine	1543.62	1543.62
BTDDUV	Exercise	Day 1	2024-12-08 15:09:00	+5 h	Xanthine	1335.26	1335.26
BTDDUV	Exercise	Day 1	2024-12-08 17:09:00	+7 h	Xanthine	1643.35	1643.35
BTDDUV	Exercise	Day 1	2024-12-08 19:09:00	9h post VP	Xanthine	2747.44	2747.44
BTDDUV	Exercise	Day 1	2024-12-08 21:09:00	+11 h	Xanthine	2778.49	2778.49
BTDDUV	Exercise	Day 1	2024-12-08 23:09:00	+13 h	Xanthine	6215.15	6215.15
BTDDUV	Exercise	Day 1	2024-12-09 05:47:00	19h post VP	Xanthine	12870.1	12870.1
BTDDUV	Exercise	Day 1	2024-12-09 06:50:00	+21 h	Xanthine	4445.75	4445.75
BTDDUV	Exercise	Day 1	2024-12-09 11:09:00	+23 h	Xanthine	1948.71	1948.71
BTDDUV	Exercise	Day 1	2024-12-09 13:09:00	+25 h	Xanthine	1225.93	1225.93
BTDDUV	Exercise	Day 1	2024-12-08 13:09:00	+3 h	α-Tocopherol	0.762	0.762
BTDDUV	Exercise	Day 1	2024-12-08 15:09:00	+5 h	α-Tocopherol	2.395	2.395
BTDDUV	Exercise	Day 1	2024-12-08 17:09:00	+7 h	α-Tocopherol	2.375	2.375
BTDDUV	Exercise	Day 1	2024-12-08 19:09:00	9h post VP	α-Tocopherol	0.811	0.811
BTDDUV	Exercise	Day 1	2024-12-08 21:09:00	+11 h	α-Tocopherol	0.665	0.665
BTDDUV	Exercise	Day 1	2024-12-08 23:09:00	+13 h	α-Tocopherol	1.544	1.544
BTDDUV	Exercise	Day 1	2024-12-09 05:47:00	19h post VP	α-Tocopherol	1.735	1.735
BTDDUV	Exercise	Day 1	2024-12-09 06:50:00	+21 h	α-Tocopherol	5.236	5.236
BTDDUV	Exercise	Day 1	2024-12-09 11:09:00	+23 h	α-Tocopherol	2.394	2.394
BTDDUV	Exercise	Day 1	2024-12-09 13:09:00	+25 h	α-Tocopherol	1.393	1.393
KLOYZX	Exercise	Day 2	2024-12-08 14:05:00	+3 h	2-trans-octenoylcarnitine	0.257	0.257
KLOYZX	Exercise	Day 2	2024-12-08 16:05:00	+5 h	2-trans-octenoylcarnitine	0.181	0.181
KLOYZX	Exercise	Day 2	2024-12-08 18:05:00	+7 h	2-trans-octenoylcarnitine	0.213	0.213
KLOYZX	Exercise	Day 2	2024-12-08 20:05:00	9h post VP	2-trans-octenoylcarnitine	0.341	0.341
KLOYZX	Exercise	Day 2	2024-12-08 22:05:00	+11 h	2-trans-octenoylcarnitine	0.232	0.232
KLOYZX	Exercise	Day 2	2024-12-09 00:05:00	+13 h	2-trans-octenoylcarnitine	0.355	0.355
KLOYZX	Exercise	Day 2	2024-12-09 08:05:00	+21 h	2-trans-octenoylcarnitine	0.487	0.487
KLOYZX	Exercise	Day 2	2024-12-09 10:05:00	+23 h	2-trans-octenoylcarnitine	0.392	0.392
KLOYZX	Exercise	Day 2	2024-12-09 12:05:00	+25 h	2-trans-octenoylcarnitine	0.151	0.151
KLOYZX	Exercise	Day 2	2024-12-08 14:05:00	+3 h	ACTA1	46.287	46.287
KLOYZX	Exercise	Day 2	2024-12-08 16:05:00	+5 h	ACTA1	57.063	57.063
KLOYZX	Exercise	Day 2	2024-12-08 18:05:00	+7 h	ACTA1	59.453	59.453
KLOYZX	Exercise	Day 2	2024-12-08 20:05:00	9h post VP	ACTA1	52.977	52.977
KLOYZX	Exercise	Day 2	2024-12-08 22:05:00	+11 h	ACTA1	33.17	33.17
KLOYZX	Exercise	Day 2	2024-12-09 00:05:00	+13 h	ACTA1	10.733	10.733
KLOYZX	Exercise	Day 2	2024-12-09 10:05:00	+23 h	ACTA1	144.974	144.974
KLOYZX	Exercise	Day 2	2024-12-09 12:05:00	+25 h	ACTA1	31.334	31.334
KLOYZX	Exercise	Day 2	2024-12-08 14:05:00	+3 h	Alanine	662.295	662.295
KLOYZX	Exercise	Day 2	2024-12-08 16:05:00	+5 h	Alanine	337.154	337.154
KLOYZX	Exercise	Day 2	2024-12-08 18:05:00	+7 h	Alanine	5237.12	5237.12
KLOYZX	Exercise	Day 2	2024-12-08 20:05:00	9h post VP	Alanine	3166.49	3166.49
KLOYZX	Exercise	Day 2	2024-12-08 22:05:00	+11 h	Alanine	3544.27	3544.27
KLOYZX	Exercise	Day 2	2024-12-09 00:05:00	+13 h	Alanine	1229.06	1229.06
KLOYZX	Exercise	Day 2	2024-12-09 08:05:00	+21 h	Alanine	2687.14	2687.14
KLOYZX	Exercise	Day 2	2024-12-09 10:05:00	+23 h	Alanine	2706.7	2706.7
KLOYZX	Exercise	Day 2	2024-12-09 12:05:00	+25 h	Alanine	2361.84	2361.84
KLOYZX	Exercise	Day 2	2024-12-08 14:05:00	+3 h	Albumin	1619.67	1619.67
KLOYZX	Exercise	Day 2	2024-12-08 16:05:00	+5 h	Albumin	935.786	935.786
KLOYZX	Exercise	Day 2	2024-12-08 18:05:00	+7 h	Albumin	876.193	876.193
KLOYZX	Exercise	Day 2	2024-12-08 20:05:00	9h post VP	Albumin	815.6	815.6
KLOYZX	Exercise	Day 2	2024-12-08 22:05:00	+11 h	Albumin	808.454	808.454
KLOYZX	Exercise	Day 2	2024-12-09 00:05:00	+13 h	Albumin	521.235	521.235
KLOYZX	Exercise	Day 2	2024-12-09 10:05:00	+23 h	Albumin	1522.12	1522.12
KLOYZX	Exercise	Day 2	2024-12-09 12:05:00	+25 h	Albumin	954.219	954.219
KLOYZX	Exercise	Day 2	2024-12-08 14:05:00	+3 h	Alpha-amylase 1B	13356.8	13356.8
KLOYZX	Exercise	Day 2	2024-12-08 16:05:00	+5 h	Alpha-amylase 1B	13989.4	13989.4
KLOYZX	Exercise	Day 2	2024-12-08 18:05:00	+7 h	Alpha-amylase 1B	9658.99	9658.99
KLOYZX	Exercise	Day 2	2024-12-08 20:05:00	9h post VP	Alpha-amylase 1B	5948.09	5948.09
KLOYZX	Exercise	Day 2	2024-12-08 22:05:00	+11 h	Alpha-amylase 1B	9633.03	9633.03
KLOYZX	Exercise	Day 2	2024-12-09 00:05:00	+13 h	Alpha-amylase 1B	14717.6	14717.6
KLOYZX	Exercise	Day 2	2024-12-09 10:05:00	+23 h	Alpha-amylase 1B	2772.67	2772.67
KLOYZX	Exercise	Day 2	2024-12-09 12:05:00	+25 h	Alpha-amylase 1B	10073.9	10073.9
KLOYZX	Exercise	Day 2	2024-12-08 14:05:00	+3 h	Alpha-enolase	18.765	18.765
KLOYZX	Exercise	Day 2	2024-12-08 16:05:00	+5 h	Alpha-enolase	22.195	22.195
KLOYZX	Exercise	Day 2	2024-12-08 18:05:00	+7 h	Alpha-enolase	23.511	23.511
KLOYZX	Exercise	Day 2	2024-12-08 20:05:00	9h post VP	Alpha-enolase	19.345	19.345
KLOYZX	Exercise	Day 2	2024-12-08 22:05:00	+11 h	Alpha-enolase	13.743	13.743
KLOYZX	Exercise	Day 2	2024-12-09 00:05:00	+13 h	Alpha-enolase	11.6	11.6
KLOYZX	Exercise	Day 2	2024-12-09 10:05:00	+23 h	Alpha-enolase	48.54	48.54
KLOYZX	Exercise	Day 2	2024-12-09 12:05:00	+25 h	Alpha-enolase	14.783	14.783
KLOYZX	Exercise	Day 2	2024-12-08 14:05:00	+3 h	Arachidonic acid	4.138	4.138
KLOYZX	Exercise	Day 2	2024-12-08 16:05:00	+5 h	Arachidonic acid	3.494	3.494
KLOYZX	Exercise	Day 2	2024-12-08 18:05:00	+7 h	Arachidonic acid	5.829	5.829
KLOYZX	Exercise	Day 2	2024-12-08 20:05:00	9h post VP	Arachidonic acid	8.087	8.087
KLOYZX	Exercise	Day 2	2024-12-08 22:05:00	+11 h	Arachidonic acid	2.772	2.772
KLOYZX	Exercise	Day 2	2024-12-09 00:05:00	+13 h	Arachidonic acid	1.313	1.313
KLOYZX	Exercise	Day 2	2024-12-09 08:05:00	+21 h	Arachidonic acid	136.016	136.016
KLOYZX	Exercise	Day 2	2024-12-09 10:05:00	+23 h	Arachidonic acid	74.094	74.094
KLOYZX	Exercise	Day 2	2024-12-09 12:05:00	+25 h	Arachidonic acid	3.847	3.847
KLOYZX	Exercise	Day 2	2024-12-08 14:05:00	+3 h	Aspartate aminotransferase	0.434	0.434
KLOYZX	Exercise	Day 2	2024-12-08 16:05:00	+5 h	Aspartate aminotransferase	1.244	1.244
KLOYZX	Exercise	Day 2	2024-12-08 18:05:00	+7 h	Aspartate aminotransferase	0.764	0.764
KLOYZX	Exercise	Day 2	2024-12-08 20:05:00	9h post VP	Aspartate aminotransferase	0.455	0.455
KLOYZX	Exercise	Day 2	2024-12-08 22:05:00	+11 h	Aspartate aminotransferase	0.401	0.401
KLOYZX	Exercise	Day 2	2024-12-09 00:05:00	+13 h	Aspartate aminotransferase	0.498	0.498
KLOYZX	Exercise	Day 2	2024-12-09 10:05:00	+23 h	Aspartate aminotransferase	0.743	0.743
KLOYZX	Exercise	Day 2	2024-12-09 12:05:00	+25 h	Aspartate aminotransferase	0.277	0.277
KLOYZX	Exercise	Day 2	2024-12-08 14:05:00	+3 h	cAMP	38.965	38.965
KLOYZX	Exercise	Day 2	2024-12-08 16:05:00	+5 h	cAMP	20.673	20.673
KLOYZX	Exercise	Day 2	2024-12-08 18:05:00	+7 h	cAMP	140.751	140.751
KLOYZX	Exercise	Day 2	2024-12-08 20:05:00	9h post VP	cAMP	69.148	69.148
KLOYZX	Exercise	Day 2	2024-12-08 22:05:00	+11 h	cAMP	29.008	29.008
KLOYZX	Exercise	Day 2	2024-12-09 00:05:00	+13 h	cAMP	41.464	41.464
KLOYZX	Exercise	Day 2	2024-12-09 08:05:00	+21 h	cAMP	17.546	17.546
KLOYZX	Exercise	Day 2	2024-12-09 10:05:00	+23 h	cAMP	44.587	44.587
KLOYZX	Exercise	Day 2	2024-12-09 12:05:00	+25 h	cAMP	129.323	129.323
KLOYZX	Exercise	Day 2	2024-12-08 14:05:00	+3 h	Carbonic anhydrase 6	117.852	117.852
KLOYZX	Exercise	Day 2	2024-12-08 16:05:00	+5 h	Carbonic anhydrase 6	77.711	77.711
KLOYZX	Exercise	Day 2	2024-12-08 18:05:00	+7 h	Carbonic anhydrase 6	85.791	85.791
KLOYZX	Exercise	Day 2	2024-12-08 20:05:00	9h post VP	Carbonic anhydrase 6	65.374	65.374
KLOYZX	Exercise	Day 2	2024-12-08 22:05:00	+11 h	Carbonic anhydrase 6	133.074	133.074
KLOYZX	Exercise	Day 2	2024-12-09 00:05:00	+13 h	Carbonic anhydrase 6	8.977	8.977
KLOYZX	Exercise	Day 2	2024-12-09 10:05:00	+23 h	Carbonic anhydrase 6	53.667	53.667
KLOYZX	Exercise	Day 2	2024-12-09 12:05:00	+25 h	Carbonic anhydrase 6	91.638	91.638
KLOYZX	Exercise	Day 2	2024-12-08 14:05:00	+3 h	Cholic acid	0.188	0.188
KLOYZX	Exercise	Day 2	2024-12-08 16:05:00	+5 h	Cholic acid	0.423	0.423
KLOYZX	Exercise	Day 2	2024-12-08 18:05:00	+7 h	Cholic acid	0.189	0.189
KLOYZX	Exercise	Day 2	2024-12-08 20:05:00	9h post VP	Cholic acid	0.806	0.806
KLOYZX	Exercise	Day 2	2024-12-08 22:05:00	+11 h	Cholic acid	2.087	2.087
KLOYZX	Exercise	Day 2	2024-12-09 00:05:00	+13 h	Cholic acid	3.126	3.126
KLOYZX	Exercise	Day 2	2024-12-09 08:05:00	+21 h	Cholic acid	7.325	7.325
KLOYZX	Exercise	Day 2	2024-12-09 10:05:00	+23 h	Cholic acid	3.971	3.971
KLOYZX	Exercise	Day 2	2024-12-09 12:05:00	+25 h	Cholic acid	0.909	0.909
KLOYZX	Exercise	Day 2	2024-12-08 14:05:00	+3 h	Cortisol	2.786	2.786
KLOYZX	Exercise	Day 2	2024-12-08 16:05:00	+5 h	Cortisol	2.899	2.899
KLOYZX	Exercise	Day 2	2024-12-08 18:05:00	+7 h	Cortisol	3.04	3.04
KLOYZX	Exercise	Day 2	2024-12-08 20:05:00	9h post VP	Cortisol	2.257	2.257
KLOYZX	Exercise	Day 2	2024-12-08 22:05:00	+11 h	Cortisol	4.672	4.672
KLOYZX	Exercise	Day 2	2024-12-09 00:05:00	+13 h	Cortisol	0.47	0.47
KLOYZX	Exercise	Day 2	2024-12-09 08:05:00	+21 h	Cortisol	3.135	3.135
KLOYZX	Exercise	Day 2	2024-12-09 10:05:00	+23 h	Cortisol	9.57	9.57
KLOYZX	Exercise	Day 2	2024-12-09 12:05:00	+25 h	Cortisol	6.208	6.208
KLOYZX	Exercise	Day 2	2024-12-08 14:05:00	+3 h	Cortisone	5.261	5.261
KLOYZX	Exercise	Day 2	2024-12-08 16:05:00	+5 h	Cortisone	3.606	3.606
KLOYZX	Exercise	Day 2	2024-12-08 18:05:00	+7 h	Cortisone	4	4
KLOYZX	Exercise	Day 2	2024-12-08 20:05:00	9h post VP	Cortisone	1.639	1.639
KLOYZX	Exercise	Day 2	2024-12-08 22:05:00	+11 h	Cortisone	0.977	0.977
KLOYZX	Exercise	Day 2	2024-12-09 00:05:00	+13 h	Cortisone	1.366	1.366
KLOYZX	Exercise	Day 2	2024-12-09 08:05:00	+21 h	Cortisone	6.888	6.888
KLOYZX	Exercise	Day 2	2024-12-09 10:05:00	+23 h	Cortisone	5.647	5.647
KLOYZX	Exercise	Day 2	2024-12-09 12:05:00	+25 h	Cortisone	9.005	9.005
KLOYZX	Exercise	Day 2	2024-12-08 14:05:00	+3 h	Creatine	3825.24	3825.24
KLOYZX	Exercise	Day 2	2024-12-08 16:05:00	+5 h	Creatine	2410.52	2410.52
KLOYZX	Exercise	Day 2	2024-12-08 18:05:00	+7 h	Creatine	4755.86	4755.86
KLOYZX	Exercise	Day 2	2024-12-08 20:05:00	9h post VP	Creatine	8993.26	8993.26
KLOYZX	Exercise	Day 2	2024-12-08 22:05:00	+11 h	Creatine	3354.59	3354.59
KLOYZX	Exercise	Day 2	2024-12-09 00:05:00	+13 h	Creatine	1974.59	1974.59
KLOYZX	Exercise	Day 2	2024-12-09 08:05:00	+21 h	Creatine	5573.16	5573.16
KLOYZX	Exercise	Day 2	2024-12-09 10:05:00	+23 h	Creatine	5955.46	5955.46
KLOYZX	Exercise	Day 2	2024-12-09 12:05:00	+25 h	Creatine	10165.2	10165.2
KLOYZX	Exercise	Day 2	2024-12-08 14:05:00	+3 h	Creatinine	646.336	646.336
KLOYZX	Exercise	Day 2	2024-12-08 16:05:00	+5 h	Creatinine	440.218	440.218
KLOYZX	Exercise	Day 2	2024-12-08 18:05:00	+7 h	Creatinine	3268.59	3268.59
KLOYZX	Exercise	Day 2	2024-12-08 20:05:00	9h post VP	Creatinine	1774.8	1774.8
KLOYZX	Exercise	Day 2	2024-12-08 22:05:00	+11 h	Creatinine	1188.04	1188.04
KLOYZX	Exercise	Day 2	2024-12-09 00:05:00	+13 h	Creatinine	490.341	490.341
KLOYZX	Exercise	Day 2	2024-12-09 08:05:00	+21 h	Creatinine	744.41	744.41
KLOYZX	Exercise	Day 2	2024-12-09 10:05:00	+23 h	Creatinine	809.6	809.6
KLOYZX	Exercise	Day 2	2024-12-09 12:05:00	+25 h	Creatinine	993.473	993.473
KLOYZX	Exercise	Day 2	2024-12-08 14:05:00	+3 h	Cystatin-A	21.705	21.705
KLOYZX	Exercise	Day 2	2024-12-08 16:05:00	+5 h	Cystatin-A	155.721	155.721
KLOYZX	Exercise	Day 2	2024-12-08 18:05:00	+7 h	Cystatin-A	38.04	38.04
KLOYZX	Exercise	Day 2	2024-12-08 20:05:00	9h post VP	Cystatin-A	33.343	33.343
KLOYZX	Exercise	Day 2	2024-12-08 22:05:00	+11 h	Cystatin-A	19.129	19.129
KLOYZX	Exercise	Day 2	2024-12-09 00:05:00	+13 h	Cystatin-A	30.422	30.422
KLOYZX	Exercise	Day 2	2024-12-09 10:05:00	+23 h	Cystatin-A	67.502	67.502
KLOYZX	Exercise	Day 2	2024-12-09 12:05:00	+25 h	Cystatin-A	25.54	25.54
KLOYZX	Exercise	Day 2	2024-12-08 14:05:00	+3 h	Cystatin-B	24.758	24.758
KLOYZX	Exercise	Day 2	2024-12-08 16:05:00	+5 h	Cystatin-B	44.104	44.104
KLOYZX	Exercise	Day 2	2024-12-08 18:05:00	+7 h	Cystatin-B	43.315	43.315
KLOYZX	Exercise	Day 2	2024-12-08 20:05:00	9h post VP	Cystatin-B	33.441	33.441
KLOYZX	Exercise	Day 2	2024-12-08 22:05:00	+11 h	Cystatin-B	25.86	25.86
KLOYZX	Exercise	Day 2	2024-12-09 00:05:00	+13 h	Cystatin-B	14.954	14.954
KLOYZX	Exercise	Day 2	2024-12-09 10:05:00	+23 h	Cystatin-B	102.661	102.661
KLOYZX	Exercise	Day 2	2024-12-09 12:05:00	+25 h	Cystatin-B	36.31	36.31
KLOYZX	Exercise	Day 2	2024-12-08 14:05:00	+3 h	Cystatin-C	18.427	18.427
KLOYZX	Exercise	Day 2	2024-12-08 16:05:00	+5 h	Cystatin-C	22.084	22.084
KLOYZX	Exercise	Day 2	2024-12-08 18:05:00	+7 h	Cystatin-C	19.067	19.067
KLOYZX	Exercise	Day 2	2024-12-08 20:05:00	9h post VP	Cystatin-C	14.003	14.003
KLOYZX	Exercise	Day 2	2024-12-08 22:05:00	+11 h	Cystatin-C	24.766	24.766
KLOYZX	Exercise	Day 2	2024-12-09 00:05:00	+13 h	Cystatin-C	16.119	16.119
KLOYZX	Exercise	Day 2	2024-12-09 10:05:00	+23 h	Cystatin-C	8.784	8.784
KLOYZX	Exercise	Day 2	2024-12-09 12:05:00	+25 h	Cystatin-C	13.206	13.206
KLOYZX	Exercise	Day 2	2024-12-08 14:05:00	+3 h	Cystatin-SA	7.777	7.777
KLOYZX	Exercise	Day 2	2024-12-08 16:05:00	+5 h	Cystatin-SA	27.95	27.95
KLOYZX	Exercise	Day 2	2024-12-08 18:05:00	+7 h	Cystatin-SA	8.601	8.601
KLOYZX	Exercise	Day 2	2024-12-08 20:05:00	9h post VP	Cystatin-SA	8.859	8.859
KLOYZX	Exercise	Day 2	2024-12-08 22:05:00	+11 h	Cystatin-SA	7.785	7.785
KLOYZX	Exercise	Day 2	2024-12-09 00:05:00	+13 h	Cystatin-SA	8.028	8.028
KLOYZX	Exercise	Day 2	2024-12-09 10:05:00	+23 h	Cystatin-SA	7.291	7.291
KLOYZX	Exercise	Day 2	2024-12-09 12:05:00	+25 h	Cystatin-SA	8.25	8.25
KLOYZX	Exercise	Day 2	2024-12-08 14:05:00	+3 h	Decanoylcarnitine	0.014	0.014
KLOYZX	Exercise	Day 2	2024-12-08 16:05:00	+5 h	Decanoylcarnitine	0.007	0.007
KLOYZX	Exercise	Day 2	2024-12-08 18:05:00	+7 h	Decanoylcarnitine	0.016	0.016
KLOYZX	Exercise	Day 2	2024-12-08 20:05:00	9h post VP	Decanoylcarnitine	0.018	0.018
KLOYZX	Exercise	Day 2	2024-12-08 22:05:00	+11 h	Decanoylcarnitine	0.016	0.016
KLOYZX	Exercise	Day 2	2024-12-09 00:05:00	+13 h	Decanoylcarnitine	0.017	0.017
KLOYZX	Exercise	Day 2	2024-12-09 08:05:00	+21 h	Decanoylcarnitine	0.022	0.022
KLOYZX	Exercise	Day 2	2024-12-09 10:05:00	+23 h	Decanoylcarnitine	0.017	0.017
KLOYZX	Exercise	Day 2	2024-12-09 12:05:00	+25 h	Decanoylcarnitine	0.014	0.014
KLOYZX	Exercise	Day 2	2024-12-08 14:05:00	+3 h	DHEAS	6.818	6.818
KLOYZX	Exercise	Day 2	2024-12-08 16:05:00	+5 h	DHEAS	3.668	3.668
KLOYZX	Exercise	Day 2	2024-12-08 18:05:00	+7 h	DHEAS	4.533	4.533
KLOYZX	Exercise	Day 2	2024-12-08 20:05:00	9h post VP	DHEAS	7.429	7.429
KLOYZX	Exercise	Day 2	2024-12-08 22:05:00	+11 h	DHEAS	2.642	2.642
KLOYZX	Exercise	Day 2	2024-12-09 00:05:00	+13 h	DHEAS	3.625	3.625
KLOYZX	Exercise	Day 2	2024-12-09 08:05:00	+21 h	DHEAS	15.24	15.24
KLOYZX	Exercise	Day 2	2024-12-09 10:05:00	+23 h	DHEAS	13.613	13.613
KLOYZX	Exercise	Day 2	2024-12-09 12:05:00	+25 h	DHEAS	4.799	4.799
KLOYZX	Exercise	Day 2	2024-12-08 14:05:00	+3 h	Fructose-bisphosphate aldolase A	3.825	3.825
KLOYZX	Exercise	Day 2	2024-12-08 16:05:00	+5 h	Fructose-bisphosphate aldolase A	3.937	3.937
KLOYZX	Exercise	Day 2	2024-12-08 18:05:00	+7 h	Fructose-bisphosphate aldolase A	6.89	6.89
KLOYZX	Exercise	Day 2	2024-12-08 20:05:00	9h post VP	Fructose-bisphosphate aldolase A	6.562	6.562
KLOYZX	Exercise	Day 2	2024-12-08 22:05:00	+11 h	Fructose-bisphosphate aldolase A	4.333	4.333
KLOYZX	Exercise	Day 2	2024-12-09 00:05:00	+13 h	Fructose-bisphosphate aldolase A	3.987	3.987
KLOYZX	Exercise	Day 2	2024-12-09 10:05:00	+23 h	Fructose-bisphosphate aldolase A	5.027	5.027
KLOYZX	Exercise	Day 2	2024-12-09 12:05:00	+25 h	Fructose-bisphosphate aldolase A	4.576	4.576
KLOYZX	Exercise	Day 2	2024-12-08 14:05:00	+3 h	Glutamic acid	1906.09	1906.09
KLOYZX	Exercise	Day 2	2024-12-08 16:05:00	+5 h	Glutamic acid	2422.98	2422.98
KLOYZX	Exercise	Day 2	2024-12-08 18:05:00	+7 h	Glutamic acid	8830.47	8830.47
KLOYZX	Exercise	Day 2	2024-12-08 20:05:00	9h post VP	Glutamic acid	5573.31	5573.31
KLOYZX	Exercise	Day 2	2024-12-08 22:05:00	+11 h	Glutamic acid	3058.92	3058.92
KLOYZX	Exercise	Day 2	2024-12-09 00:05:00	+13 h	Glutamic acid	2470.39	2470.39
KLOYZX	Exercise	Day 2	2024-12-09 08:05:00	+21 h	Glutamic acid	3728.46	3728.46
KLOYZX	Exercise	Day 2	2024-12-09 10:05:00	+23 h	Glutamic acid	3432.31	3432.31
KLOYZX	Exercise	Day 2	2024-12-09 12:05:00	+25 h	Glutamic acid	3198.37	3198.37
KLOYZX	Exercise	Day 2	2024-12-08 14:05:00	+3 h	Glutamine	582472	582472
KLOYZX	Exercise	Day 2	2024-12-08 16:05:00	+5 h	Glutamine	280970	280970
KLOYZX	Exercise	Day 2	2024-12-08 18:05:00	+7 h	Glutamine	329269	329269
KLOYZX	Exercise	Day 2	2024-12-08 20:05:00	9h post VP	Glutamine	544422	544422
KLOYZX	Exercise	Day 2	2024-12-08 22:05:00	+11 h	Glutamine	267213	267213
KLOYZX	Exercise	Day 2	2024-12-09 00:05:00	+13 h	Glutamine	633292	633292
KLOYZX	Exercise	Day 2	2024-12-09 08:05:00	+21 h	Glutamine	1.1007e+06	1.1007e+06
KLOYZX	Exercise	Day 2	2024-12-09 10:05:00	+23 h	Glutamine	3.56674e+06	3.56674e+06
KLOYZX	Exercise	Day 2	2024-12-09 12:05:00	+25 h	Glutamine	288264	288264
KLOYZX	Exercise	Day 2	2024-12-08 14:05:00	+3 h	GSTO1	2.122	2.122
KLOYZX	Exercise	Day 2	2024-12-08 16:05:00	+5 h	GSTO1	2.607	2.607
KLOYZX	Exercise	Day 2	2024-12-08 18:05:00	+7 h	GSTO1	2.326	2.326
KLOYZX	Exercise	Day 2	2024-12-08 20:05:00	9h post VP	GSTO1	3.647	3.647
KLOYZX	Exercise	Day 2	2024-12-08 22:05:00	+11 h	GSTO1	1.396	1.396
KLOYZX	Exercise	Day 2	2024-12-09 00:05:00	+13 h	GSTO1	1.606	1.606
KLOYZX	Exercise	Day 2	2024-12-09 10:05:00	+23 h	GSTO1	5.874	5.874
KLOYZX	Exercise	Day 2	2024-12-09 12:05:00	+25 h	GSTO1	1.74	1.74
KLOYZX	Exercise	Day 2	2024-12-08 14:05:00	+3 h	GAPDH	36.749	36.749
KLOYZX	Exercise	Day 2	2024-12-08 16:05:00	+5 h	GAPDH	35.182	35.182
KLOYZX	Exercise	Day 2	2024-12-08 18:05:00	+7 h	GAPDH	18.465	18.465
KLOYZX	Exercise	Day 2	2024-12-08 20:05:00	9h post VP	GAPDH	21.644	21.644
KLOYZX	Exercise	Day 2	2024-12-08 22:05:00	+11 h	GAPDH	27.193	27.193
KLOYZX	Exercise	Day 2	2024-12-09 00:05:00	+13 h	GAPDH	10.602	10.602
KLOYZX	Exercise	Day 2	2024-12-09 10:05:00	+23 h	GAPDH	87.5	87.5
KLOYZX	Exercise	Day 2	2024-12-09 12:05:00	+25 h	GAPDH	21.368	21.368
KLOYZX	Exercise	Day 2	2024-12-08 14:05:00	+3 h	Glycocholic acid	16.764	16.764
KLOYZX	Exercise	Day 2	2024-12-08 16:05:00	+5 h	Glycocholic acid	8.594	8.594
KLOYZX	Exercise	Day 2	2024-12-08 18:05:00	+7 h	Glycocholic acid	9.6	9.6
KLOYZX	Exercise	Day 2	2024-12-08 20:05:00	9h post VP	Glycocholic acid	15.64	15.64
KLOYZX	Exercise	Day 2	2024-12-08 22:05:00	+11 h	Glycocholic acid	6.041	6.041
KLOYZX	Exercise	Day 2	2024-12-09 00:05:00	+13 h	Glycocholic acid	11.756	11.756
KLOYZX	Exercise	Day 2	2024-12-09 08:05:00	+21 h	Glycocholic acid	43.073	43.073
KLOYZX	Exercise	Day 2	2024-12-09 10:05:00	+23 h	Glycocholic acid	25.538	25.538
KLOYZX	Exercise	Day 2	2024-12-09 12:05:00	+25 h	Glycocholic acid	23.043	23.043
KLOYZX	Exercise	Day 2	2024-12-08 14:05:00	+3 h	Glycoursodeoxycholic acid	0.925	0.925
KLOYZX	Exercise	Day 2	2024-12-08 16:05:00	+5 h	Glycoursodeoxycholic acid	0.475	0.475
KLOYZX	Exercise	Day 2	2024-12-08 18:05:00	+7 h	Glycoursodeoxycholic acid	0.663	0.663
KLOYZX	Exercise	Day 2	2024-12-08 20:05:00	9h post VP	Glycoursodeoxycholic acid	1.04	1.04
KLOYZX	Exercise	Day 2	2024-12-08 22:05:00	+11 h	Glycoursodeoxycholic acid	0.14	0.14
KLOYZX	Exercise	Day 2	2024-12-09 00:05:00	+13 h	Glycoursodeoxycholic acid	0.517	0.517
KLOYZX	Exercise	Day 2	2024-12-09 08:05:00	+21 h	Glycoursodeoxycholic acid	1.964	1.964
KLOYZX	Exercise	Day 2	2024-12-09 10:05:00	+23 h	Glycoursodeoxycholic acid	1.407	1.407
KLOYZX	Exercise	Day 2	2024-12-09 12:05:00	+25 h	Glycoursodeoxycholic acid	0.455	0.455
KLOYZX	Exercise	Day 2	2024-12-08 14:05:00	+3 h	HSP family A member 8	0.96	0.96
KLOYZX	Exercise	Day 2	2024-12-08 16:05:00	+5 h	HSP family A member 8	1.525	1.525
KLOYZX	Exercise	Day 2	2024-12-08 18:05:00	+7 h	HSP family A member 8	1.662	1.662
KLOYZX	Exercise	Day 2	2024-12-08 20:05:00	9h post VP	HSP family A member 8	1.012	1.012
KLOYZX	Exercise	Day 2	2024-12-08 22:05:00	+11 h	HSP family A member 8	0.736	0.736
KLOYZX	Exercise	Day 2	2024-12-09 00:05:00	+13 h	HSP family A member 8	0.03	0.503448
KLOYZX	Exercise	Day 2	2024-12-09 10:05:00	+23 h	HSP family A member 8	2.001	2.001
KLOYZX	Exercise	Day 2	2024-12-09 12:05:00	+25 h	HSP family A member 8	1.093	1.093
KLOYZX	Exercise	Day 2	2024-12-08 14:05:00	+3 h	HSPB1	0.163	0.163
KLOYZX	Exercise	Day 2	2024-12-08 16:05:00	+5 h	HSPB1	0.567	0.567
KLOYZX	Exercise	Day 2	2024-12-08 18:05:00	+7 h	HSPB1	0.159	0.159
KLOYZX	Exercise	Day 2	2024-12-08 20:05:00	9h post VP	HSPB1	0.139	0.139
KLOYZX	Exercise	Day 2	2024-12-08 22:05:00	+11 h	HSPB1	0.17	0.17
KLOYZX	Exercise	Day 2	2024-12-09 00:05:00	+13 h	HSPB1	0.182	0.182
KLOYZX	Exercise	Day 2	2024-12-09 10:05:00	+23 h	HSPB1	0.196	0.196
KLOYZX	Exercise	Day 2	2024-12-09 12:05:00	+25 h	HSPB1	0.118	0.118
KLOYZX	Exercise	Day 2	2024-12-08 14:05:00	+3 h	Histamine	0.001	0.111
KLOYZX	Exercise	Day 2	2024-12-08 16:05:00	+5 h	Histamine	0.001	0.111
KLOYZX	Exercise	Day 2	2024-12-08 18:05:00	+7 h	Histamine	0.001	0.111
KLOYZX	Exercise	Day 2	2024-12-08 20:05:00	9h post VP	Histamine	0.111	0.111
KLOYZX	Exercise	Day 2	2024-12-08 22:05:00	+11 h	Histamine	0.001	0.0635
KLOYZX	Exercise	Day 2	2024-12-09 00:05:00	+13 h	Histamine	0.016	0.016
KLOYZX	Exercise	Day 2	2024-12-09 08:05:00	+21 h	Histamine	0.444	0.444
KLOYZX	Exercise	Day 2	2024-12-09 10:05:00	+23 h	Histamine	0.576	0.576
KLOYZX	Exercise	Day 2	2024-12-09 12:05:00	+25 h	Histamine	0.001	0.592
KLOYZX	Exercise	Day 2	2024-12-08 14:05:00	+3 h	Hypoxanthine	44.858	44.858
KLOYZX	Exercise	Day 2	2024-12-08 16:05:00	+5 h	Hypoxanthine	163.393	163.393
KLOYZX	Exercise	Day 2	2024-12-08 18:05:00	+7 h	Hypoxanthine	174.389	174.389
KLOYZX	Exercise	Day 2	2024-12-08 20:05:00	9h post VP	Hypoxanthine	892.645	892.645
KLOYZX	Exercise	Day 2	2024-12-08 22:05:00	+11 h	Hypoxanthine	195.43	195.43
KLOYZX	Exercise	Day 2	2024-12-09 00:05:00	+13 h	Hypoxanthine	29.993	29.993
KLOYZX	Exercise	Day 2	2024-12-09 08:05:00	+21 h	Hypoxanthine	1789.73	1789.73
KLOYZX	Exercise	Day 2	2024-12-09 10:05:00	+23 h	Hypoxanthine	1512.81	1512.81
KLOYZX	Exercise	Day 2	2024-12-09 12:05:00	+25 h	Hypoxanthine	208.809	208.809
KLOYZX	Exercise	Day 2	2024-12-08 14:05:00	+3 h	IL-36α	0.505	0.505
KLOYZX	Exercise	Day 2	2024-12-08 16:05:00	+5 h	IL-36α	1.597	1.597
KLOYZX	Exercise	Day 2	2024-12-08 18:05:00	+7 h	IL-36α	0.477	0.477
KLOYZX	Exercise	Day 2	2024-12-08 20:05:00	9h post VP	IL-36α	0.404	0.404
KLOYZX	Exercise	Day 2	2024-12-08 22:05:00	+11 h	IL-36α	0.467	0.467
KLOYZX	Exercise	Day 2	2024-12-09 00:05:00	+13 h	IL-36α	0.295	0.295
KLOYZX	Exercise	Day 2	2024-12-09 10:05:00	+23 h	IL-36α	0.415	0.415
KLOYZX	Exercise	Day 2	2024-12-09 12:05:00	+25 h	IL-36α	0.572	0.572
KLOYZX	Exercise	Day 2	2024-12-08 14:05:00	+3 h	Kynurenic acid	6.873	6.873
KLOYZX	Exercise	Day 2	2024-12-08 16:05:00	+5 h	Kynurenic acid	2.787	2.787
KLOYZX	Exercise	Day 2	2024-12-08 18:05:00	+7 h	Kynurenic acid	4.097	4.097
KLOYZX	Exercise	Day 2	2024-12-08 20:05:00	9h post VP	Kynurenic acid	2.802	2.802
KLOYZX	Exercise	Day 2	2024-12-08 22:05:00	+11 h	Kynurenic acid	8.357	8.357
KLOYZX	Exercise	Day 2	2024-12-09 00:05:00	+13 h	Kynurenic acid	4.533	4.533
KLOYZX	Exercise	Day 2	2024-12-09 08:05:00	+21 h	Kynurenic acid	11.702	11.702
KLOYZX	Exercise	Day 2	2024-12-09 10:05:00	+23 h	Kynurenic acid	10.162	10.162
KLOYZX	Exercise	Day 2	2024-12-09 12:05:00	+25 h	Kynurenic acid	7.364	7.364
KLOYZX	Exercise	Day 2	2024-12-08 14:05:00	+3 h	LDHA	2.714	2.714
KLOYZX	Exercise	Day 2	2024-12-08 16:05:00	+5 h	LDHA	4.046	4.046
KLOYZX	Exercise	Day 2	2024-12-08 18:05:00	+7 h	LDHA	2.871	2.871
KLOYZX	Exercise	Day 2	2024-12-08 20:05:00	9h post VP	LDHA	2.982	2.982
KLOYZX	Exercise	Day 2	2024-12-08 22:05:00	+11 h	LDHA	2.436	2.436
KLOYZX	Exercise	Day 2	2024-12-09 00:05:00	+13 h	LDHA	0.661	0.661
KLOYZX	Exercise	Day 2	2024-12-09 10:05:00	+23 h	LDHA	9.405	9.405
KLOYZX	Exercise	Day 2	2024-12-09 12:05:00	+25 h	LDHA	2.077	2.077
KLOYZX	Exercise	Day 2	2024-12-08 14:05:00	+3 h	Leucine	3757.39	3757.39
KLOYZX	Exercise	Day 2	2024-12-08 16:05:00	+5 h	Leucine	5772.12	5772.12
KLOYZX	Exercise	Day 2	2024-12-08 18:05:00	+7 h	Leucine	5376.54	5376.54
KLOYZX	Exercise	Day 2	2024-12-08 20:05:00	9h post VP	Leucine	9586.18	9586.18
KLOYZX	Exercise	Day 2	2024-12-08 22:05:00	+11 h	Leucine	3365.87	3365.87
KLOYZX	Exercise	Day 2	2024-12-09 00:05:00	+13 h	Leucine	1714.19	1714.19
KLOYZX	Exercise	Day 2	2024-12-09 08:05:00	+21 h	Leucine	6793.68	6793.68
KLOYZX	Exercise	Day 2	2024-12-09 10:05:00	+23 h	Leucine	6582.39	6582.39
KLOYZX	Exercise	Day 2	2024-12-09 12:05:00	+25 h	Leucine	11171.5	11171.5
KLOYZX	Exercise	Day 2	2024-12-08 14:05:00	+3 h	Linoleic acid	34.563	34.563
KLOYZX	Exercise	Day 2	2024-12-08 16:05:00	+5 h	Linoleic acid	23.386	23.386
KLOYZX	Exercise	Day 2	2024-12-08 18:05:00	+7 h	Linoleic acid	21.987	21.987
KLOYZX	Exercise	Day 2	2024-12-08 20:05:00	9h post VP	Linoleic acid	12.063	12.063
KLOYZX	Exercise	Day 2	2024-12-08 22:05:00	+11 h	Linoleic acid	3.056	3.056
KLOYZX	Exercise	Day 2	2024-12-09 00:05:00	+13 h	Linoleic acid	0.042	34.532
KLOYZX	Exercise	Day 2	2024-12-09 08:05:00	+21 h	Linoleic acid	160.436	160.436
KLOYZX	Exercise	Day 2	2024-12-09 10:05:00	+23 h	Linoleic acid	83.703	83.703
KLOYZX	Exercise	Day 2	2024-12-09 12:05:00	+25 h	Linoleic acid	19.961	19.961
KLOYZX	Exercise	Day 2	2024-12-08 14:05:00	+3 h	Linoleoyl ethanolamide	0.224	0.224
KLOYZX	Exercise	Day 2	2024-12-08 16:05:00	+5 h	Linoleoyl ethanolamide	0.094	0.094
KLOYZX	Exercise	Day 2	2024-12-08 18:05:00	+7 h	Linoleoyl ethanolamide	0.044	0.044
KLOYZX	Exercise	Day 2	2024-12-08 20:05:00	9h post VP	Linoleoyl ethanolamide	0.008	0.008
KLOYZX	Exercise	Day 2	2024-12-08 22:05:00	+11 h	Linoleoyl ethanolamide	0.009	0.009
KLOYZX	Exercise	Day 2	2024-12-09 00:05:00	+13 h	Linoleoyl ethanolamide	0.01	0.01
KLOYZX	Exercise	Day 2	2024-12-09 08:05:00	+21 h	Linoleoyl ethanolamide	0.068	0.068
KLOYZX	Exercise	Day 2	2024-12-09 10:05:00	+23 h	Linoleoyl ethanolamide	0.048	0.048
KLOYZX	Exercise	Day 2	2024-12-09 12:05:00	+25 h	Linoleoyl ethanolamide	0.165	0.165
KLOYZX	Exercise	Day 2	2024-12-08 14:05:00	+3 h	N-lactoyl-phenylalanine	8.76	8.76
KLOYZX	Exercise	Day 2	2024-12-08 16:05:00	+5 h	N-lactoyl-phenylalanine	6.194	6.194
KLOYZX	Exercise	Day 2	2024-12-08 18:05:00	+7 h	N-lactoyl-phenylalanine	8.395	8.395
KLOYZX	Exercise	Day 2	2024-12-08 20:05:00	9h post VP	N-lactoyl-phenylalanine	5.968	5.968
KLOYZX	Exercise	Day 2	2024-12-08 22:05:00	+11 h	N-lactoyl-phenylalanine	5.519	5.519
KLOYZX	Exercise	Day 2	2024-12-09 00:05:00	+13 h	N-lactoyl-phenylalanine	8.509	8.509
KLOYZX	Exercise	Day 2	2024-12-09 08:05:00	+21 h	N-lactoyl-phenylalanine	17.847	17.847
KLOYZX	Exercise	Day 2	2024-12-09 10:05:00	+23 h	N-lactoyl-phenylalanine	8.056	8.056
KLOYZX	Exercise	Day 2	2024-12-09 12:05:00	+25 h	N-lactoyl-phenylalanine	12.93	12.93
KLOYZX	Exercise	Day 2	2024-12-08 14:05:00	+3 h	Nicotinic acid	44.26	44.26
KLOYZX	Exercise	Day 2	2024-12-08 16:05:00	+5 h	Nicotinic acid	65.061	65.061
KLOYZX	Exercise	Day 2	2024-12-08 18:05:00	+7 h	Nicotinic acid	168.323	168.323
KLOYZX	Exercise	Day 2	2024-12-08 20:05:00	9h post VP	Nicotinic acid	178.834	178.834
KLOYZX	Exercise	Day 2	2024-12-08 22:05:00	+11 h	Nicotinic acid	48.799	48.799
KLOYZX	Exercise	Day 2	2024-12-09 00:05:00	+13 h	Nicotinic acid	10.605	10.605
KLOYZX	Exercise	Day 2	2024-12-09 08:05:00	+21 h	Nicotinic acid	336.676	336.676
KLOYZX	Exercise	Day 2	2024-12-09 10:05:00	+23 h	Nicotinic acid	266.795	266.795
KLOYZX	Exercise	Day 2	2024-12-09 12:05:00	+25 h	Nicotinic acid	133.438	133.438
KLOYZX	Exercise	Day 2	2024-12-08 14:05:00	+3 h	Octanoylcarnitine	0.286	0.286
KLOYZX	Exercise	Day 2	2024-12-08 16:05:00	+5 h	Octanoylcarnitine	0.211	0.211
KLOYZX	Exercise	Day 2	2024-12-08 18:05:00	+7 h	Octanoylcarnitine	0.237	0.237
KLOYZX	Exercise	Day 2	2024-12-08 20:05:00	9h post VP	Octanoylcarnitine	0.237	0.237
KLOYZX	Exercise	Day 2	2024-12-08 22:05:00	+11 h	Octanoylcarnitine	0.196	0.196
KLOYZX	Exercise	Day 2	2024-12-09 00:05:00	+13 h	Octanoylcarnitine	0.299	0.299
KLOYZX	Exercise	Day 2	2024-12-09 08:05:00	+21 h	Octanoylcarnitine	0.51	0.51
KLOYZX	Exercise	Day 2	2024-12-09 10:05:00	+23 h	Octanoylcarnitine	0.41	0.41
KLOYZX	Exercise	Day 2	2024-12-09 12:05:00	+25 h	Octanoylcarnitine	0.237	0.237
KLOYZX	Exercise	Day 2	2024-12-08 14:05:00	+3 h	Oleoyl ethanolamide	0.061	0.061
KLOYZX	Exercise	Day 2	2024-12-08 16:05:00	+5 h	Oleoyl ethanolamide	0.074	0.074
KLOYZX	Exercise	Day 2	2024-12-08 18:05:00	+7 h	Oleoyl ethanolamide	0.02	0.02
KLOYZX	Exercise	Day 2	2024-12-08 20:05:00	9h post VP	Oleoyl ethanolamide	0.007	0.007
KLOYZX	Exercise	Day 2	2024-12-08 22:05:00	+11 h	Oleoyl ethanolamide	0.012	0.012
KLOYZX	Exercise	Day 2	2024-12-09 00:05:00	+13 h	Oleoyl ethanolamide	0.002	0.002
KLOYZX	Exercise	Day 2	2024-12-09 08:05:00	+21 h	Oleoyl ethanolamide	0.062	0.062
KLOYZX	Exercise	Day 2	2024-12-09 10:05:00	+23 h	Oleoyl ethanolamide	0.069	0.069
KLOYZX	Exercise	Day 2	2024-12-09 12:05:00	+25 h	Oleoyl ethanolamide	0.04	0.04
KLOYZX	Exercise	Day 2	2024-12-08 14:05:00	+3 h	Palmitoleoyl ethanolamide	0.003	0.003
KLOYZX	Exercise	Day 2	2024-12-08 16:05:00	+5 h	Palmitoleoyl ethanolamide	0.005	0.005
KLOYZX	Exercise	Day 2	2024-12-08 18:05:00	+7 h	Palmitoleoyl ethanolamide	0.001	0.001
KLOYZX	Exercise	Day 2	2024-12-08 20:05:00	9h post VP	Palmitoleoyl ethanolamide	5.07057e-05	0.001
KLOYZX	Exercise	Day 2	2024-12-08 22:05:00	+11 h	Palmitoleoyl ethanolamide	0.001	0.001
KLOYZX	Exercise	Day 2	2024-12-09 00:05:00	+13 h	Palmitoleoyl ethanolamide	5.07057e-05	0.0022
KLOYZX	Exercise	Day 2	2024-12-09 08:05:00	+21 h	Palmitoleoyl ethanolamide	0.007	0.007
KLOYZX	Exercise	Day 2	2024-12-09 10:05:00	+23 h	Palmitoleoyl ethanolamide	0.007	0.007
KLOYZX	Exercise	Day 2	2024-12-09 12:05:00	+25 h	Palmitoleoyl ethanolamide	0.002	0.002
KLOYZX	Exercise	Day 2	2024-12-08 14:05:00	+3 h	Phenylalanine	681.959	681.959
KLOYZX	Exercise	Day 2	2024-12-08 16:05:00	+5 h	Phenylalanine	876.717	876.717
KLOYZX	Exercise	Day 2	2024-12-08 18:05:00	+7 h	Phenylalanine	3170.51	3170.51
KLOYZX	Exercise	Day 2	2024-12-08 20:05:00	9h post VP	Phenylalanine	2410.61	2410.61
KLOYZX	Exercise	Day 2	2024-12-08 22:05:00	+11 h	Phenylalanine	1181.43	1181.43
KLOYZX	Exercise	Day 2	2024-12-09 00:05:00	+13 h	Phenylalanine	977.455	977.455
KLOYZX	Exercise	Day 2	2024-12-09 08:05:00	+21 h	Phenylalanine	1761.37	1761.37
KLOYZX	Exercise	Day 2	2024-12-09 10:05:00	+23 h	Phenylalanine	1603.81	1603.81
KLOYZX	Exercise	Day 2	2024-12-09 12:05:00	+25 h	Phenylalanine	1057.27	1057.27
KLOYZX	Exercise	Day 2	2024-12-08 14:05:00	+3 h	Proline	12024.5	12024.5
KLOYZX	Exercise	Day 2	2024-12-08 16:05:00	+5 h	Proline	3231.73	3231.73
KLOYZX	Exercise	Day 2	2024-12-08 18:05:00	+7 h	Proline	20370.1	20370.1
KLOYZX	Exercise	Day 2	2024-12-08 20:05:00	9h post VP	Proline	11051.1	11051.1
KLOYZX	Exercise	Day 2	2024-12-08 22:05:00	+11 h	Proline	10983.5	10983.5
KLOYZX	Exercise	Day 2	2024-12-09 00:05:00	+13 h	Proline	9906.49	9906.49
KLOYZX	Exercise	Day 2	2024-12-09 08:05:00	+21 h	Proline	18963.8	18963.8
KLOYZX	Exercise	Day 2	2024-12-09 10:05:00	+23 h	Proline	10254.6	10254.6
KLOYZX	Exercise	Day 2	2024-12-09 12:05:00	+25 h	Proline	13608.3	13608.3
KLOYZX	Exercise	Day 2	2024-12-08 14:05:00	+3 h	Serotransferrin	40.375	40.375
KLOYZX	Exercise	Day 2	2024-12-08 16:05:00	+5 h	Serotransferrin	32.018	32.018
KLOYZX	Exercise	Day 2	2024-12-08 18:05:00	+7 h	Serotransferrin	32.361	32.361
KLOYZX	Exercise	Day 2	2024-12-08 20:05:00	9h post VP	Serotransferrin	26.585	26.585
KLOYZX	Exercise	Day 2	2024-12-08 22:05:00	+11 h	Serotransferrin	23.223	23.223
KLOYZX	Exercise	Day 2	2024-12-09 00:05:00	+13 h	Serotransferrin	19.861	19.861
KLOYZX	Exercise	Day 2	2024-12-09 10:05:00	+23 h	Serotransferrin	47.361	47.361
KLOYZX	Exercise	Day 2	2024-12-09 12:05:00	+25 h	Serotransferrin	27.326	27.326
KLOYZX	Exercise	Day 2	2024-12-08 14:05:00	+3 h	Taurine	8831.15	8831.15
KLOYZX	Exercise	Day 2	2024-12-08 16:05:00	+5 h	Taurine	7277.7	7277.7
KLOYZX	Exercise	Day 2	2024-12-08 18:05:00	+7 h	Taurine	9369.54	9369.54
KLOYZX	Exercise	Day 2	2024-12-08 20:05:00	9h post VP	Taurine	13529.9	13529.9
KLOYZX	Exercise	Day 2	2024-12-08 22:05:00	+11 h	Taurine	8072.54	8072.54
KLOYZX	Exercise	Day 2	2024-12-09 00:05:00	+13 h	Taurine	7999.61	7999.61
KLOYZX	Exercise	Day 2	2024-12-09 08:05:00	+21 h	Taurine	47187.6	47187.6
KLOYZX	Exercise	Day 2	2024-12-09 10:05:00	+23 h	Taurine	33206.3	33206.3
KLOYZX	Exercise	Day 2	2024-12-09 12:05:00	+25 h	Taurine	9099.8	9099.8
KLOYZX	Exercise	Day 2	2024-12-08 14:05:00	+3 h	TPI	6.536	6.536
KLOYZX	Exercise	Day 2	2024-12-08 16:05:00	+5 h	TPI	24.104	24.104
KLOYZX	Exercise	Day 2	2024-12-08 18:05:00	+7 h	TPI	9.709	9.709
KLOYZX	Exercise	Day 2	2024-12-08 20:05:00	9h post VP	TPI	9.95	9.95
KLOYZX	Exercise	Day 2	2024-12-08 22:05:00	+11 h	TPI	4.833	4.833
KLOYZX	Exercise	Day 2	2024-12-09 00:05:00	+13 h	TPI	3.465	3.465
KLOYZX	Exercise	Day 2	2024-12-09 10:05:00	+23 h	TPI	17.2	17.2
KLOYZX	Exercise	Day 2	2024-12-09 12:05:00	+25 h	TPI	8.821	8.821
KLOYZX	Exercise	Day 2	2024-12-08 14:05:00	+3 h	Tryptophan	822.691	822.691
KLOYZX	Exercise	Day 2	2024-12-08 16:05:00	+5 h	Tryptophan	186.744	186.744
KLOYZX	Exercise	Day 2	2024-12-08 18:05:00	+7 h	Tryptophan	306.987	306.987
KLOYZX	Exercise	Day 2	2024-12-08 20:05:00	9h post VP	Tryptophan	478.625	478.625
KLOYZX	Exercise	Day 2	2024-12-08 22:05:00	+11 h	Tryptophan	321.193	321.193
KLOYZX	Exercise	Day 2	2024-12-09 00:05:00	+13 h	Tryptophan	890.121	890.121
KLOYZX	Exercise	Day 2	2024-12-09 08:05:00	+21 h	Tryptophan	9449.42	9449.42
KLOYZX	Exercise	Day 2	2024-12-09 10:05:00	+23 h	Tryptophan	8694.53	8694.53
KLOYZX	Exercise	Day 2	2024-12-09 12:05:00	+25 h	Tryptophan	501.68	501.68
KLOYZX	Exercise	Day 2	2024-12-08 14:05:00	+3 h	Tyrosine	14391.9	14391.9
KLOYZX	Exercise	Day 2	2024-12-08 16:05:00	+5 h	Tyrosine	14061.8	14061.8
KLOYZX	Exercise	Day 2	2024-12-08 18:05:00	+7 h	Tyrosine	19560.3	19560.3
KLOYZX	Exercise	Day 2	2024-12-08 20:05:00	9h post VP	Tyrosine	35094.9	35094.9
KLOYZX	Exercise	Day 2	2024-12-08 22:05:00	+11 h	Tyrosine	11084.1	11084.1
KLOYZX	Exercise	Day 2	2024-12-09 00:05:00	+13 h	Tyrosine	9518.54	9518.54
KLOYZX	Exercise	Day 2	2024-12-09 08:05:00	+21 h	Tyrosine	12721.2	12721.2
KLOYZX	Exercise	Day 2	2024-12-09 10:05:00	+23 h	Tyrosine	11312.6	11312.6
KLOYZX	Exercise	Day 2	2024-12-09 12:05:00	+25 h	Tyrosine	25467.7	25467.7
KLOYZX	Exercise	Day 2	2024-12-08 14:05:00	+3 h	Xanthine	324.422	324.422
KLOYZX	Exercise	Day 2	2024-12-08 16:05:00	+5 h	Xanthine	505.67	505.67
KLOYZX	Exercise	Day 2	2024-12-08 18:05:00	+7 h	Xanthine	242.446	242.446
KLOYZX	Exercise	Day 2	2024-12-08 20:05:00	9h post VP	Xanthine	2190.13	2190.13
KLOYZX	Exercise	Day 2	2024-12-08 22:05:00	+11 h	Xanthine	565.182	565.182
KLOYZX	Exercise	Day 2	2024-12-09 00:05:00	+13 h	Xanthine	339.386	339.386
KLOYZX	Exercise	Day 2	2024-12-09 08:05:00	+21 h	Xanthine	6209.98	6209.98
KLOYZX	Exercise	Day 2	2024-12-09 10:05:00	+23 h	Xanthine	4220.51	4220.51
KLOYZX	Exercise	Day 2	2024-12-09 12:05:00	+25 h	Xanthine	1330.7	1330.7
KLOYZX	Exercise	Day 2	2024-12-08 14:05:00	+3 h	α-Tocopherol	0.548	0.548
KLOYZX	Exercise	Day 2	2024-12-08 16:05:00	+5 h	α-Tocopherol	3.122	3.122
KLOYZX	Exercise	Day 2	2024-12-08 18:05:00	+7 h	α-Tocopherol	0.601	0.601
KLOYZX	Exercise	Day 2	2024-12-08 20:05:00	9h post VP	α-Tocopherol	0.909	0.909
KLOYZX	Exercise	Day 2	2024-12-08 22:05:00	+11 h	α-Tocopherol	0.484	0.484
KLOYZX	Exercise	Day 2	2024-12-09 00:05:00	+13 h	α-Tocopherol	0.475	0.475
KLOYZX	Exercise	Day 2	2024-12-09 08:05:00	+21 h	α-Tocopherol	2.087	2.087
KLOYZX	Exercise	Day 2	2024-12-09 10:05:00	+23 h	α-Tocopherol	2.701	2.701
KLOYZX	Exercise	Day 2	2024-12-09 12:05:00	+25 h	α-Tocopherol	1.262	1.262
BVNKKZ	Exercise	Day 2	2024-12-08 13:32:00	+3 h	2-trans-octenoylcarnitine	0.314	0.314
BVNKKZ	Exercise	Day 2	2024-12-08 15:32:00	+5 h	2-trans-octenoylcarnitine	0.262	0.262
BVNKKZ	Exercise	Day 2	2024-12-08 17:32:00	+7 h	2-trans-octenoylcarnitine	0.274	0.274
BVNKKZ	Exercise	Day 2	2024-12-08 19:32:00	9h post VP	2-trans-octenoylcarnitine	0.183	0.183
BVNKKZ	Exercise	Day 2	2024-12-08 21:32:00	+11 h	2-trans-octenoylcarnitine	0.128	0.128
BVNKKZ	Exercise	Day 2	2024-12-09 07:32:00	+21 h	2-trans-octenoylcarnitine	0.234	0.234
BVNKKZ	Exercise	Day 2	2024-12-09 11:32:00	+25 h	2-trans-octenoylcarnitine	0.09	0.09
BVNKKZ	Exercise	Day 2	2024-12-08 13:32:00	+3 h	ACTA1	209.794	209.794
BVNKKZ	Exercise	Day 2	2024-12-08 15:32:00	+5 h	ACTA1	131.685	131.685
BVNKKZ	Exercise	Day 2	2024-12-08 17:32:00	+7 h	ACTA1	195.085	195.085
BVNKKZ	Exercise	Day 2	2024-12-08 19:32:00	9h post VP	ACTA1	177.65	177.65
BVNKKZ	Exercise	Day 2	2024-12-08 21:32:00	+11 h	ACTA1	240.513	240.513
BVNKKZ	Exercise	Day 2	2024-12-09 07:32:00	+21 h	ACTA1	188.26	188.26
BVNKKZ	Exercise	Day 2	2024-12-09 11:32:00	+25 h	ACTA1	199.141	199.141
BVNKKZ	Exercise	Day 2	2024-12-08 13:32:00	+3 h	Alanine	1044.08	1044.08
BVNKKZ	Exercise	Day 2	2024-12-08 15:32:00	+5 h	Alanine	1163.49	1163.49
BVNKKZ	Exercise	Day 2	2024-12-08 17:32:00	+7 h	Alanine	1443.82	1443.82
BVNKKZ	Exercise	Day 2	2024-12-08 19:32:00	9h post VP	Alanine	1055.09	1055.09
BVNKKZ	Exercise	Day 2	2024-12-08 21:32:00	+11 h	Alanine	734.15	734.15
BVNKKZ	Exercise	Day 2	2024-12-09 07:32:00	+21 h	Alanine	1466.26	1466.26
BVNKKZ	Exercise	Day 2	2024-12-09 11:32:00	+25 h	Alanine	1671.26	1671.26
BVNKKZ	Exercise	Day 2	2024-12-08 13:32:00	+3 h	Albumin	440.457	440.457
BVNKKZ	Exercise	Day 2	2024-12-08 15:32:00	+5 h	Albumin	299.859	299.859
BVNKKZ	Exercise	Day 2	2024-12-08 17:32:00	+7 h	Albumin	520.861	520.861
BVNKKZ	Exercise	Day 2	2024-12-08 19:32:00	9h post VP	Albumin	387.566	387.566
BVNKKZ	Exercise	Day 2	2024-12-08 21:32:00	+11 h	Albumin	536.646	536.646
BVNKKZ	Exercise	Day 2	2024-12-09 07:32:00	+21 h	Albumin	1104.14	1104.14
BVNKKZ	Exercise	Day 2	2024-12-09 11:32:00	+25 h	Albumin	210.627	210.627
BVNKKZ	Exercise	Day 2	2024-12-08 13:32:00	+3 h	Alpha-amylase 1B	26190.9	26190.9
BVNKKZ	Exercise	Day 2	2024-12-08 15:32:00	+5 h	Alpha-amylase 1B	18932.8	18932.8
BVNKKZ	Exercise	Day 2	2024-12-08 17:32:00	+7 h	Alpha-amylase 1B	19230.4	19230.4
BVNKKZ	Exercise	Day 2	2024-12-08 19:32:00	9h post VP	Alpha-amylase 1B	22005.7	22005.7
BVNKKZ	Exercise	Day 2	2024-12-08 21:32:00	+11 h	Alpha-amylase 1B	14590.9	14590.9
BVNKKZ	Exercise	Day 2	2024-12-09 07:32:00	+21 h	Alpha-amylase 1B	21156.5	21156.5
BVNKKZ	Exercise	Day 2	2024-12-09 11:32:00	+25 h	Alpha-amylase 1B	12163.9	12163.9
BVNKKZ	Exercise	Day 2	2024-12-08 13:32:00	+3 h	Alpha-enolase	22.299	22.299
BVNKKZ	Exercise	Day 2	2024-12-08 15:32:00	+5 h	Alpha-enolase	21.445	21.445
BVNKKZ	Exercise	Day 2	2024-12-08 17:32:00	+7 h	Alpha-enolase	25.905	25.905
BVNKKZ	Exercise	Day 2	2024-12-08 19:32:00	9h post VP	Alpha-enolase	21.788	21.788
BVNKKZ	Exercise	Day 2	2024-12-08 21:32:00	+11 h	Alpha-enolase	25.96	25.96
BVNKKZ	Exercise	Day 2	2024-12-09 07:32:00	+21 h	Alpha-enolase	29.657	29.657
BVNKKZ	Exercise	Day 2	2024-12-09 11:32:00	+25 h	Alpha-enolase	42.236	42.236
BVNKKZ	Exercise	Day 2	2024-12-08 13:32:00	+3 h	Arachidonic acid	3.648	3.648
BVNKKZ	Exercise	Day 2	2024-12-08 15:32:00	+5 h	Arachidonic acid	12.402	12.402
BVNKKZ	Exercise	Day 2	2024-12-08 17:32:00	+7 h	Arachidonic acid	6.334	6.334
BVNKKZ	Exercise	Day 2	2024-12-08 19:32:00	9h post VP	Arachidonic acid	3.258	3.258
BVNKKZ	Exercise	Day 2	2024-12-08 21:32:00	+11 h	Arachidonic acid	5.755	5.755
BVNKKZ	Exercise	Day 2	2024-12-09 07:32:00	+21 h	Arachidonic acid	4.016	4.016
BVNKKZ	Exercise	Day 2	2024-12-09 11:32:00	+25 h	Arachidonic acid	6.52	6.52
BVNKKZ	Exercise	Day 2	2024-12-08 13:32:00	+3 h	Aspartate aminotransferase	0.834	0.834
BVNKKZ	Exercise	Day 2	2024-12-08 15:32:00	+5 h	Aspartate aminotransferase	0.676	0.676
BVNKKZ	Exercise	Day 2	2024-12-08 17:32:00	+7 h	Aspartate aminotransferase	0.89	0.89
BVNKKZ	Exercise	Day 2	2024-12-08 19:32:00	9h post VP	Aspartate aminotransferase	0.992	0.992
BVNKKZ	Exercise	Day 2	2024-12-08 21:32:00	+11 h	Aspartate aminotransferase	1.374	1.374
BVNKKZ	Exercise	Day 2	2024-12-09 07:32:00	+21 h	Aspartate aminotransferase	1.008	1.008
BVNKKZ	Exercise	Day 2	2024-12-09 11:32:00	+25 h	Aspartate aminotransferase	1.296	1.296
BVNKKZ	Exercise	Day 2	2024-12-08 13:32:00	+3 h	cAMP	2.792	2.792
BVNKKZ	Exercise	Day 2	2024-12-08 15:32:00	+5 h	cAMP	1.655	1.655
BVNKKZ	Exercise	Day 2	2024-12-08 17:32:00	+7 h	cAMP	1.847	1.847
BVNKKZ	Exercise	Day 2	2024-12-08 19:32:00	9h post VP	cAMP	3.912	3.912
BVNKKZ	Exercise	Day 2	2024-12-08 21:32:00	+11 h	cAMP	1.232	1.232
BVNKKZ	Exercise	Day 2	2024-12-09 07:32:00	+21 h	cAMP	6.931	6.931
BVNKKZ	Exercise	Day 2	2024-12-09 11:32:00	+25 h	cAMP	0.99	0.99
BVNKKZ	Exercise	Day 2	2024-12-08 13:32:00	+3 h	Carbonic anhydrase 6	229.857	229.857
BVNKKZ	Exercise	Day 2	2024-12-08 15:32:00	+5 h	Carbonic anhydrase 6	256.11	256.11
BVNKKZ	Exercise	Day 2	2024-12-08 17:32:00	+7 h	Carbonic anhydrase 6	282.474	282.474
BVNKKZ	Exercise	Day 2	2024-12-08 19:32:00	9h post VP	Carbonic anhydrase 6	204.582	204.582
BVNKKZ	Exercise	Day 2	2024-12-08 21:32:00	+11 h	Carbonic anhydrase 6	144.035	144.035
BVNKKZ	Exercise	Day 2	2024-12-09 07:32:00	+21 h	Carbonic anhydrase 6	311.42	311.42
BVNKKZ	Exercise	Day 2	2024-12-09 11:32:00	+25 h	Carbonic anhydrase 6	473.19	473.19
BVNKKZ	Exercise	Day 2	2024-12-08 13:32:00	+3 h	Cholic acid	0.001	0.038
BVNKKZ	Exercise	Day 2	2024-12-08 15:32:00	+5 h	Cholic acid	0.038	0.038
BVNKKZ	Exercise	Day 2	2024-12-08 17:32:00	+7 h	Cholic acid	0.053	0.053
BVNKKZ	Exercise	Day 2	2024-12-08 19:32:00	9h post VP	Cholic acid	0.232	0.232
BVNKKZ	Exercise	Day 2	2024-12-08 21:32:00	+11 h	Cholic acid	0.095	0.095
BVNKKZ	Exercise	Day 2	2024-12-09 07:32:00	+21 h	Cholic acid	0.68	0.68
BVNKKZ	Exercise	Day 2	2024-12-09 11:32:00	+25 h	Cholic acid	0.192	0.192
BVNKKZ	Exercise	Day 2	2024-12-08 13:32:00	+3 h	Cortisol	4.137	4.137
BVNKKZ	Exercise	Day 2	2024-12-08 15:32:00	+5 h	Cortisol	5.375	5.375
BVNKKZ	Exercise	Day 2	2024-12-08 17:32:00	+7 h	Cortisol	2.391	2.391
BVNKKZ	Exercise	Day 2	2024-12-08 19:32:00	9h post VP	Cortisol	1.889	1.889
BVNKKZ	Exercise	Day 2	2024-12-08 21:32:00	+11 h	Cortisol	1.206	1.206
BVNKKZ	Exercise	Day 2	2024-12-09 07:32:00	+21 h	Cortisol	9.606	9.606
BVNKKZ	Exercise	Day 2	2024-12-09 11:32:00	+25 h	Cortisol	2.438	2.438
BVNKKZ	Exercise	Day 2	2024-12-08 13:32:00	+3 h	Cortisone	2.653	2.653
BVNKKZ	Exercise	Day 2	2024-12-08 15:32:00	+5 h	Cortisone	6.816	6.816
BVNKKZ	Exercise	Day 2	2024-12-08 17:32:00	+7 h	Cortisone	3.452	3.452
BVNKKZ	Exercise	Day 2	2024-12-08 19:32:00	9h post VP	Cortisone	1.446	1.446
BVNKKZ	Exercise	Day 2	2024-12-08 21:32:00	+11 h	Cortisone	0.756	0.756
BVNKKZ	Exercise	Day 2	2024-12-09 07:32:00	+21 h	Cortisone	18.154	18.154
BVNKKZ	Exercise	Day 2	2024-12-09 11:32:00	+25 h	Cortisone	4.368	4.368
BVNKKZ	Exercise	Day 2	2024-12-08 13:32:00	+3 h	Creatine	1210.65	1210.65
BVNKKZ	Exercise	Day 2	2024-12-08 15:32:00	+5 h	Creatine	775.976	775.976
BVNKKZ	Exercise	Day 2	2024-12-08 17:32:00	+7 h	Creatine	965.776	965.776
BVNKKZ	Exercise	Day 2	2024-12-08 19:32:00	9h post VP	Creatine	1728.57	1728.57
BVNKKZ	Exercise	Day 2	2024-12-08 21:32:00	+11 h	Creatine	857.526	857.526
BVNKKZ	Exercise	Day 2	2024-12-09 07:32:00	+21 h	Creatine	1775.39	1775.39
BVNKKZ	Exercise	Day 2	2024-12-09 11:32:00	+25 h	Creatine	2362.54	2362.54
BVNKKZ	Exercise	Day 2	2024-12-08 13:32:00	+3 h	Creatinine	372.08	372.08
BVNKKZ	Exercise	Day 2	2024-12-08 15:32:00	+5 h	Creatinine	339.165	339.165
BVNKKZ	Exercise	Day 2	2024-12-08 17:32:00	+7 h	Creatinine	385.562	385.562
BVNKKZ	Exercise	Day 2	2024-12-08 19:32:00	9h post VP	Creatinine	658.504	658.504
BVNKKZ	Exercise	Day 2	2024-12-08 21:32:00	+11 h	Creatinine	394.644	394.644
BVNKKZ	Exercise	Day 2	2024-12-09 07:32:00	+21 h	Creatinine	490.813	490.813
BVNKKZ	Exercise	Day 2	2024-12-09 11:32:00	+25 h	Creatinine	523.057	523.057
BVNKKZ	Exercise	Day 2	2024-12-08 13:32:00	+3 h	Cystatin-A	111.93	111.93
BVNKKZ	Exercise	Day 2	2024-12-08 15:32:00	+5 h	Cystatin-A	61.877	61.877
BVNKKZ	Exercise	Day 2	2024-12-08 17:32:00	+7 h	Cystatin-A	135.601	135.601
BVNKKZ	Exercise	Day 2	2024-12-08 19:32:00	9h post VP	Cystatin-A	155.2	155.2
BVNKKZ	Exercise	Day 2	2024-12-08 21:32:00	+11 h	Cystatin-A	142.442	142.442
BVNKKZ	Exercise	Day 2	2024-12-09 07:32:00	+21 h	Cystatin-A	148.763	148.763
BVNKKZ	Exercise	Day 2	2024-12-09 11:32:00	+25 h	Cystatin-A	144.103	144.103
BVNKKZ	Exercise	Day 2	2024-12-08 13:32:00	+3 h	Cystatin-B	16.526	16.526
BVNKKZ	Exercise	Day 2	2024-12-08 15:32:00	+5 h	Cystatin-B	14.949	14.949
BVNKKZ	Exercise	Day 2	2024-12-08 17:32:00	+7 h	Cystatin-B	18.702	18.702
BVNKKZ	Exercise	Day 2	2024-12-08 19:32:00	9h post VP	Cystatin-B	17.228	17.228
BVNKKZ	Exercise	Day 2	2024-12-08 21:32:00	+11 h	Cystatin-B	21.601	21.601
BVNKKZ	Exercise	Day 2	2024-12-09 07:32:00	+21 h	Cystatin-B	26.075	26.075
BVNKKZ	Exercise	Day 2	2024-12-09 11:32:00	+25 h	Cystatin-B	21.776	21.776
BVNKKZ	Exercise	Day 2	2024-12-08 13:32:00	+3 h	Cystatin-C	17.461	17.461
BVNKKZ	Exercise	Day 2	2024-12-08 15:32:00	+5 h	Cystatin-C	22.839	22.839
BVNKKZ	Exercise	Day 2	2024-12-08 17:32:00	+7 h	Cystatin-C	20.55	20.55
BVNKKZ	Exercise	Day 2	2024-12-08 19:32:00	9h post VP	Cystatin-C	18.012	18.012
BVNKKZ	Exercise	Day 2	2024-12-08 21:32:00	+11 h	Cystatin-C	20.286	20.286
BVNKKZ	Exercise	Day 2	2024-12-09 07:32:00	+21 h	Cystatin-C	18.998	18.998
BVNKKZ	Exercise	Day 2	2024-12-09 11:32:00	+25 h	Cystatin-C	22.694	22.694
BVNKKZ	Exercise	Day 2	2024-12-08 13:32:00	+3 h	Cystatin-SA	151.765	151.765
BVNKKZ	Exercise	Day 2	2024-12-08 15:32:00	+5 h	Cystatin-SA	169.573	169.573
BVNKKZ	Exercise	Day 2	2024-12-08 17:32:00	+7 h	Cystatin-SA	146.98	146.98
BVNKKZ	Exercise	Day 2	2024-12-08 19:32:00	9h post VP	Cystatin-SA	159.324	159.324
BVNKKZ	Exercise	Day 2	2024-12-08 21:32:00	+11 h	Cystatin-SA	137.378	137.378
BVNKKZ	Exercise	Day 2	2024-12-09 07:32:00	+21 h	Cystatin-SA	135.931	135.931
BVNKKZ	Exercise	Day 2	2024-12-09 11:32:00	+25 h	Cystatin-SA	138.625	138.625
BVNKKZ	Exercise	Day 2	2024-12-08 13:32:00	+3 h	Decanoylcarnitine	0.027	0.027
BVNKKZ	Exercise	Day 2	2024-12-08 15:32:00	+5 h	Decanoylcarnitine	0.016	0.016
BVNKKZ	Exercise	Day 2	2024-12-08 17:32:00	+7 h	Decanoylcarnitine	0.02	0.02
BVNKKZ	Exercise	Day 2	2024-12-08 19:32:00	9h post VP	Decanoylcarnitine	0.019	0.019
BVNKKZ	Exercise	Day 2	2024-12-08 21:32:00	+11 h	Decanoylcarnitine	0.016	0.016
BVNKKZ	Exercise	Day 2	2024-12-09 07:32:00	+21 h	Decanoylcarnitine	0.044	0.044
BVNKKZ	Exercise	Day 2	2024-12-09 11:32:00	+25 h	Decanoylcarnitine	0.012	0.012
BVNKKZ	Exercise	Day 2	2024-12-08 13:32:00	+3 h	DHEAS	3.16	3.16
BVNKKZ	Exercise	Day 2	2024-12-08 15:32:00	+5 h	DHEAS	2.453	2.453
BVNKKZ	Exercise	Day 2	2024-12-08 17:32:00	+7 h	DHEAS	3.155	3.155
BVNKKZ	Exercise	Day 2	2024-12-08 19:32:00	9h post VP	DHEAS	2.944	2.944
BVNKKZ	Exercise	Day 2	2024-12-08 21:32:00	+11 h	DHEAS	2.119	2.119
BVNKKZ	Exercise	Day 2	2024-12-09 07:32:00	+21 h	DHEAS	5.383	5.383
BVNKKZ	Exercise	Day 2	2024-12-09 11:32:00	+25 h	DHEAS	1.545	1.545
BVNKKZ	Exercise	Day 2	2024-12-08 13:32:00	+3 h	Fructose-bisphosphate aldolase A	2.657	2.657
BVNKKZ	Exercise	Day 2	2024-12-08 15:32:00	+5 h	Fructose-bisphosphate aldolase A	4.152	4.152
BVNKKZ	Exercise	Day 2	2024-12-08 17:32:00	+7 h	Fructose-bisphosphate aldolase A	5.81	5.81
BVNKKZ	Exercise	Day 2	2024-12-08 19:32:00	9h post VP	Fructose-bisphosphate aldolase A	3.194	3.194
BVNKKZ	Exercise	Day 2	2024-12-08 21:32:00	+11 h	Fructose-bisphosphate aldolase A	5.812	5.812
BVNKKZ	Exercise	Day 2	2024-12-09 07:32:00	+21 h	Fructose-bisphosphate aldolase A	5.375	5.375
BVNKKZ	Exercise	Day 2	2024-12-09 11:32:00	+25 h	Fructose-bisphosphate aldolase A	6.194	6.194
BVNKKZ	Exercise	Day 2	2024-12-08 13:32:00	+3 h	Glutamic acid	1808.99	1808.99
BVNKKZ	Exercise	Day 2	2024-12-08 15:32:00	+5 h	Glutamic acid	2151.5	2151.5
BVNKKZ	Exercise	Day 2	2024-12-08 17:32:00	+7 h	Glutamic acid	3058.48	3058.48
BVNKKZ	Exercise	Day 2	2024-12-08 19:32:00	9h post VP	Glutamic acid	3123.27	3123.27
BVNKKZ	Exercise	Day 2	2024-12-08 21:32:00	+11 h	Glutamic acid	2289.17	2289.17
BVNKKZ	Exercise	Day 2	2024-12-09 07:32:00	+21 h	Glutamic acid	2274.42	2274.42
BVNKKZ	Exercise	Day 2	2024-12-09 11:32:00	+25 h	Glutamic acid	3489.73	3489.73
BVNKKZ	Exercise	Day 2	2024-12-08 13:32:00	+3 h	Glutamine	812102	812102
BVNKKZ	Exercise	Day 2	2024-12-08 15:32:00	+5 h	Glutamine	385375	385375
BVNKKZ	Exercise	Day 2	2024-12-08 17:32:00	+7 h	Glutamine	574540	574540
BVNKKZ	Exercise	Day 2	2024-12-08 19:32:00	9h post VP	Glutamine	553995	553995
BVNKKZ	Exercise	Day 2	2024-12-08 21:32:00	+11 h	Glutamine	795907	795907
BVNKKZ	Exercise	Day 2	2024-12-09 07:32:00	+21 h	Glutamine	1.23512e+06	1.23512e+06
BVNKKZ	Exercise	Day 2	2024-12-09 11:32:00	+25 h	Glutamine	1.95923e+06	1.95923e+06
BVNKKZ	Exercise	Day 2	2024-12-08 13:32:00	+3 h	GSTO1	2.1	2.1
BVNKKZ	Exercise	Day 2	2024-12-08 15:32:00	+5 h	GSTO1	1.322	1.322
BVNKKZ	Exercise	Day 2	2024-12-08 17:32:00	+7 h	GSTO1	2.082	2.082
BVNKKZ	Exercise	Day 2	2024-12-08 19:32:00	9h post VP	GSTO1	1.924	1.924
BVNKKZ	Exercise	Day 2	2024-12-08 21:32:00	+11 h	GSTO1	1.99	1.99
BVNKKZ	Exercise	Day 2	2024-12-09 07:32:00	+21 h	GSTO1	1.612	1.612
BVNKKZ	Exercise	Day 2	2024-12-09 11:32:00	+25 h	GSTO1	1.591	1.591
BVNKKZ	Exercise	Day 2	2024-12-08 13:32:00	+3 h	GAPDH	7.52	7.52
BVNKKZ	Exercise	Day 2	2024-12-08 15:32:00	+5 h	GAPDH	9.861	9.861
BVNKKZ	Exercise	Day 2	2024-12-08 17:32:00	+7 h	GAPDH	14.273	14.273
BVNKKZ	Exercise	Day 2	2024-12-08 19:32:00	9h post VP	GAPDH	9.129	9.129
BVNKKZ	Exercise	Day 2	2024-12-08 21:32:00	+11 h	GAPDH	13.968	13.968
BVNKKZ	Exercise	Day 2	2024-12-09 07:32:00	+21 h	GAPDH	17	17
BVNKKZ	Exercise	Day 2	2024-12-09 11:32:00	+25 h	GAPDH	27.401	27.401
BVNKKZ	Exercise	Day 2	2024-12-08 13:32:00	+3 h	Glycocholic acid	1.254	1.254
BVNKKZ	Exercise	Day 2	2024-12-08 15:32:00	+5 h	Glycocholic acid	1.659	1.659
BVNKKZ	Exercise	Day 2	2024-12-08 17:32:00	+7 h	Glycocholic acid	1.737	1.737
BVNKKZ	Exercise	Day 2	2024-12-08 19:32:00	9h post VP	Glycocholic acid	3.719	3.719
BVNKKZ	Exercise	Day 2	2024-12-08 21:32:00	+11 h	Glycocholic acid	3.261	3.261
BVNKKZ	Exercise	Day 2	2024-12-09 07:32:00	+21 h	Glycocholic acid	3.236	3.236
BVNKKZ	Exercise	Day 2	2024-12-09 11:32:00	+25 h	Glycocholic acid	1.099	1.099
BVNKKZ	Exercise	Day 2	2024-12-08 13:32:00	+3 h	Glycoursodeoxycholic acid	0.122	0.122
BVNKKZ	Exercise	Day 2	2024-12-08 15:32:00	+5 h	Glycoursodeoxycholic acid	0.095	0.095
BVNKKZ	Exercise	Day 2	2024-12-08 17:32:00	+7 h	Glycoursodeoxycholic acid	0.156	0.156
BVNKKZ	Exercise	Day 2	2024-12-08 19:32:00	9h post VP	Glycoursodeoxycholic acid	0.096	0.096
BVNKKZ	Exercise	Day 2	2024-12-08 21:32:00	+11 h	Glycoursodeoxycholic acid	0.205	0.205
BVNKKZ	Exercise	Day 2	2024-12-09 07:32:00	+21 h	Glycoursodeoxycholic acid	0.409	0.409
BVNKKZ	Exercise	Day 2	2024-12-09 11:32:00	+25 h	Glycoursodeoxycholic acid	0.227	0.227
BVNKKZ	Exercise	Day 2	2024-12-08 13:32:00	+3 h	HSP family A member 8	0.03	11.129
BVNKKZ	Exercise	Day 2	2024-12-08 15:32:00	+5 h	HSP family A member 8	11.129	11.129
BVNKKZ	Exercise	Day 2	2024-12-08 17:32:00	+7 h	HSP family A member 8	27.886	27.886
BVNKKZ	Exercise	Day 2	2024-12-08 19:32:00	9h post VP	HSP family A member 8	10.526	10.526
BVNKKZ	Exercise	Day 2	2024-12-08 21:32:00	+11 h	HSP family A member 8	12.744	12.744
BVNKKZ	Exercise	Day 2	2024-12-09 07:32:00	+21 h	HSP family A member 8	14.019	14.019
BVNKKZ	Exercise	Day 2	2024-12-09 11:32:00	+25 h	HSP family A member 8	12.055	12.055
BVNKKZ	Exercise	Day 2	2024-12-08 13:32:00	+3 h	HSPB1	3.583	3.583
BVNKKZ	Exercise	Day 2	2024-12-08 15:32:00	+5 h	HSPB1	4.931	4.931
BVNKKZ	Exercise	Day 2	2024-12-08 17:32:00	+7 h	HSPB1	5.046	5.046
BVNKKZ	Exercise	Day 2	2024-12-08 19:32:00	9h post VP	HSPB1	1.113	1.113
BVNKKZ	Exercise	Day 2	2024-12-08 21:32:00	+11 h	HSPB1	1.561	1.561
BVNKKZ	Exercise	Day 2	2024-12-09 07:32:00	+21 h	HSPB1	1.983	1.983
BVNKKZ	Exercise	Day 2	2024-12-09 11:32:00	+25 h	HSPB1	6.405	6.405
BVNKKZ	Exercise	Day 2	2024-12-08 13:32:00	+3 h	Histamine	0.06	0.06
BVNKKZ	Exercise	Day 2	2024-12-08 15:32:00	+5 h	Histamine	0.06	0.06
BVNKKZ	Exercise	Day 2	2024-12-08 17:32:00	+7 h	Histamine	0.09	0.09
BVNKKZ	Exercise	Day 2	2024-12-08 19:32:00	9h post VP	Histamine	0.122	0.122
BVNKKZ	Exercise	Day 2	2024-12-08 21:32:00	+11 h	Histamine	0.099	0.099
BVNKKZ	Exercise	Day 2	2024-12-09 07:32:00	+21 h	Histamine	0.132	0.132
BVNKKZ	Exercise	Day 2	2024-12-09 11:32:00	+25 h	Histamine	0.187	0.187
BVNKKZ	Exercise	Day 2	2024-12-08 13:32:00	+3 h	Hypoxanthine	112.176	112.176
BVNKKZ	Exercise	Day 2	2024-12-08 15:32:00	+5 h	Hypoxanthine	130.979	130.979
BVNKKZ	Exercise	Day 2	2024-12-08 17:32:00	+7 h	Hypoxanthine	186.327	186.327
BVNKKZ	Exercise	Day 2	2024-12-08 19:32:00	9h post VP	Hypoxanthine	195.298	195.298
BVNKKZ	Exercise	Day 2	2024-12-08 21:32:00	+11 h	Hypoxanthine	201.684	201.684
BVNKKZ	Exercise	Day 2	2024-12-09 07:32:00	+21 h	Hypoxanthine	196.633	196.633
BVNKKZ	Exercise	Day 2	2024-12-09 11:32:00	+25 h	Hypoxanthine	200.394	200.394
BVNKKZ	Exercise	Day 2	2024-12-08 13:32:00	+3 h	IL-36α	0.85	0.85
BVNKKZ	Exercise	Day 2	2024-12-08 15:32:00	+5 h	IL-36α	0.807	0.807
BVNKKZ	Exercise	Day 2	2024-12-08 17:32:00	+7 h	IL-36α	0.54	0.54
BVNKKZ	Exercise	Day 2	2024-12-08 19:32:00	9h post VP	IL-36α	0.681	0.681
BVNKKZ	Exercise	Day 2	2024-12-08 21:32:00	+11 h	IL-36α	0.832	0.832
BVNKKZ	Exercise	Day 2	2024-12-09 07:32:00	+21 h	IL-36α	0.665	0.665
BVNKKZ	Exercise	Day 2	2024-12-09 11:32:00	+25 h	IL-36α	1.196	1.196
BVNKKZ	Exercise	Day 2	2024-12-08 13:32:00	+3 h	Kynurenic acid	0.951	0.951
BVNKKZ	Exercise	Day 2	2024-12-08 15:32:00	+5 h	Kynurenic acid	0.469	0.469
BVNKKZ	Exercise	Day 2	2024-12-08 17:32:00	+7 h	Kynurenic acid	0.815	0.815
BVNKKZ	Exercise	Day 2	2024-12-08 19:32:00	9h post VP	Kynurenic acid	1.16	1.16
BVNKKZ	Exercise	Day 2	2024-12-08 21:32:00	+11 h	Kynurenic acid	0.495	0.495
BVNKKZ	Exercise	Day 2	2024-12-09 07:32:00	+21 h	Kynurenic acid	1.106	1.106
BVNKKZ	Exercise	Day 2	2024-12-09 11:32:00	+25 h	Kynurenic acid	0.546	0.546
BVNKKZ	Exercise	Day 2	2024-12-08 13:32:00	+3 h	LDHA	2.009	2.009
BVNKKZ	Exercise	Day 2	2024-12-08 15:32:00	+5 h	LDHA	2.659	2.659
BVNKKZ	Exercise	Day 2	2024-12-08 17:32:00	+7 h	LDHA	2.867	2.867
BVNKKZ	Exercise	Day 2	2024-12-08 19:32:00	9h post VP	LDHA	2.005	2.005
BVNKKZ	Exercise	Day 2	2024-12-08 21:32:00	+11 h	LDHA	3.174	3.174
BVNKKZ	Exercise	Day 2	2024-12-09 07:32:00	+21 h	LDHA	2.119	2.119
BVNKKZ	Exercise	Day 2	2024-12-09 11:32:00	+25 h	LDHA	4.124	4.124
BVNKKZ	Exercise	Day 2	2024-12-08 13:32:00	+3 h	Leucine	2615.05	2615.05
BVNKKZ	Exercise	Day 2	2024-12-08 15:32:00	+5 h	Leucine	1362.74	1362.74
BVNKKZ	Exercise	Day 2	2024-12-08 17:32:00	+7 h	Leucine	1771.44	1771.44
BVNKKZ	Exercise	Day 2	2024-12-08 19:32:00	9h post VP	Leucine	4106.68	4106.68
BVNKKZ	Exercise	Day 2	2024-12-08 21:32:00	+11 h	Leucine	1946.71	1946.71
BVNKKZ	Exercise	Day 2	2024-12-09 07:32:00	+21 h	Leucine	4202.93	4202.93
BVNKKZ	Exercise	Day 2	2024-12-09 11:32:00	+25 h	Leucine	6823.62	6823.62
BVNKKZ	Exercise	Day 2	2024-12-08 13:32:00	+3 h	Linoleic acid	8.863	8.863
BVNKKZ	Exercise	Day 2	2024-12-08 15:32:00	+5 h	Linoleic acid	32.979	32.979
BVNKKZ	Exercise	Day 2	2024-12-08 17:32:00	+7 h	Linoleic acid	20.874	20.874
BVNKKZ	Exercise	Day 2	2024-12-08 19:32:00	9h post VP	Linoleic acid	13.273	13.273
BVNKKZ	Exercise	Day 2	2024-12-08 21:32:00	+11 h	Linoleic acid	33.271	33.271
BVNKKZ	Exercise	Day 2	2024-12-09 07:32:00	+21 h	Linoleic acid	17.764	17.764
BVNKKZ	Exercise	Day 2	2024-12-09 11:32:00	+25 h	Linoleic acid	51.272	51.272
BVNKKZ	Exercise	Day 2	2024-12-08 13:32:00	+3 h	Linoleoyl ethanolamide	0.019	0.019
BVNKKZ	Exercise	Day 2	2024-12-08 15:32:00	+5 h	Linoleoyl ethanolamide	0.056	0.056
BVNKKZ	Exercise	Day 2	2024-12-08 17:32:00	+7 h	Linoleoyl ethanolamide	0.028	0.028
BVNKKZ	Exercise	Day 2	2024-12-08 19:32:00	9h post VP	Linoleoyl ethanolamide	0.01	0.01
BVNKKZ	Exercise	Day 2	2024-12-08 21:32:00	+11 h	Linoleoyl ethanolamide	0.208	0.208
BVNKKZ	Exercise	Day 2	2024-12-09 07:32:00	+21 h	Linoleoyl ethanolamide	0.24	0.24
BVNKKZ	Exercise	Day 2	2024-12-09 11:32:00	+25 h	Linoleoyl ethanolamide	1.259	1.259
BVNKKZ	Exercise	Day 2	2024-12-08 13:32:00	+3 h	N-lactoyl-phenylalanine	0.968	0.968
BVNKKZ	Exercise	Day 2	2024-12-08 15:32:00	+5 h	N-lactoyl-phenylalanine	3.065	3.065
BVNKKZ	Exercise	Day 2	2024-12-08 17:32:00	+7 h	N-lactoyl-phenylalanine	2.221	2.221
BVNKKZ	Exercise	Day 2	2024-12-08 19:32:00	9h post VP	N-lactoyl-phenylalanine	1.385	1.385
BVNKKZ	Exercise	Day 2	2024-12-08 21:32:00	+11 h	N-lactoyl-phenylalanine	3.403	3.403
BVNKKZ	Exercise	Day 2	2024-12-09 07:32:00	+21 h	N-lactoyl-phenylalanine	2.072	2.072
BVNKKZ	Exercise	Day 2	2024-12-09 11:32:00	+25 h	N-lactoyl-phenylalanine	2.765	2.765
BVNKKZ	Exercise	Day 2	2024-12-08 13:32:00	+3 h	Nicotinic acid	17.521	17.521
BVNKKZ	Exercise	Day 2	2024-12-08 15:32:00	+5 h	Nicotinic acid	53.875	53.875
BVNKKZ	Exercise	Day 2	2024-12-08 17:32:00	+7 h	Nicotinic acid	36.289	36.289
BVNKKZ	Exercise	Day 2	2024-12-08 19:32:00	9h post VP	Nicotinic acid	41.592	41.592
BVNKKZ	Exercise	Day 2	2024-12-08 21:32:00	+11 h	Nicotinic acid	138.511	138.511
BVNKKZ	Exercise	Day 2	2024-12-09 07:32:00	+21 h	Nicotinic acid	88.139	88.139
BVNKKZ	Exercise	Day 2	2024-12-09 11:32:00	+25 h	Nicotinic acid	213.474	213.474
BVNKKZ	Exercise	Day 2	2024-12-08 13:32:00	+3 h	Octanoylcarnitine	0.453	0.453
BVNKKZ	Exercise	Day 2	2024-12-08 15:32:00	+5 h	Octanoylcarnitine	0.298	0.298
BVNKKZ	Exercise	Day 2	2024-12-08 17:32:00	+7 h	Octanoylcarnitine	0.344	0.344
BVNKKZ	Exercise	Day 2	2024-12-08 19:32:00	9h post VP	Octanoylcarnitine	0.302	0.302
BVNKKZ	Exercise	Day 2	2024-12-08 21:32:00	+11 h	Octanoylcarnitine	0.214	0.214
BVNKKZ	Exercise	Day 2	2024-12-09 07:32:00	+21 h	Octanoylcarnitine	1.075	1.075
BVNKKZ	Exercise	Day 2	2024-12-09 11:32:00	+25 h	Octanoylcarnitine	0.257	0.257
BVNKKZ	Exercise	Day 2	2024-12-08 13:32:00	+3 h	Oleoyl ethanolamide	0.009	0.009
BVNKKZ	Exercise	Day 2	2024-12-08 15:32:00	+5 h	Oleoyl ethanolamide	0.021	0.021
BVNKKZ	Exercise	Day 2	2024-12-08 17:32:00	+7 h	Oleoyl ethanolamide	0.027	0.027
BVNKKZ	Exercise	Day 2	2024-12-08 19:32:00	9h post VP	Oleoyl ethanolamide	0.004	0.004
BVNKKZ	Exercise	Day 2	2024-12-08 21:32:00	+11 h	Oleoyl ethanolamide	0.023	0.023
BVNKKZ	Exercise	Day 2	2024-12-09 07:32:00	+21 h	Oleoyl ethanolamide	0.063	0.063
BVNKKZ	Exercise	Day 2	2024-12-09 11:32:00	+25 h	Oleoyl ethanolamide	0.149	0.149
BVNKKZ	Exercise	Day 2	2024-12-08 13:32:00	+3 h	Palmitoleoyl ethanolamide	5.07057e-05	0.002
BVNKKZ	Exercise	Day 2	2024-12-08 15:32:00	+5 h	Palmitoleoyl ethanolamide	0.002	0.002
BVNKKZ	Exercise	Day 2	2024-12-08 17:32:00	+7 h	Palmitoleoyl ethanolamide	0.002	0.002
BVNKKZ	Exercise	Day 2	2024-12-08 19:32:00	9h post VP	Palmitoleoyl ethanolamide	5.07057e-05	0.002
BVNKKZ	Exercise	Day 2	2024-12-08 21:32:00	+11 h	Palmitoleoyl ethanolamide	0.002	0.002
BVNKKZ	Exercise	Day 2	2024-12-09 07:32:00	+21 h	Palmitoleoyl ethanolamide	0.007	0.007
BVNKKZ	Exercise	Day 2	2024-12-09 11:32:00	+25 h	Palmitoleoyl ethanolamide	0.013	0.013
BVNKKZ	Exercise	Day 2	2024-12-08 13:32:00	+3 h	Phenylalanine	1019.09	1019.09
BVNKKZ	Exercise	Day 2	2024-12-08 15:32:00	+5 h	Phenylalanine	624.223	624.223
BVNKKZ	Exercise	Day 2	2024-12-08 17:32:00	+7 h	Phenylalanine	953.365	953.365
BVNKKZ	Exercise	Day 2	2024-12-08 19:32:00	9h post VP	Phenylalanine	1156.49	1156.49
BVNKKZ	Exercise	Day 2	2024-12-08 21:32:00	+11 h	Phenylalanine	522.721	522.721
BVNKKZ	Exercise	Day 2	2024-12-09 07:32:00	+21 h	Phenylalanine	938.183	938.183
BVNKKZ	Exercise	Day 2	2024-12-09 11:32:00	+25 h	Phenylalanine	1255.91	1255.91
BVNKKZ	Exercise	Day 2	2024-12-08 13:32:00	+3 h	Proline	2518.54	2518.54
BVNKKZ	Exercise	Day 2	2024-12-08 15:32:00	+5 h	Proline	1918.58	1918.58
BVNKKZ	Exercise	Day 2	2024-12-08 17:32:00	+7 h	Proline	2520.26	2520.26
BVNKKZ	Exercise	Day 2	2024-12-08 19:32:00	9h post VP	Proline	1342.28	1342.28
BVNKKZ	Exercise	Day 2	2024-12-08 21:32:00	+11 h	Proline	2040.54	2040.54
BVNKKZ	Exercise	Day 2	2024-12-09 07:32:00	+21 h	Proline	8365.75	8365.75
BVNKKZ	Exercise	Day 2	2024-12-09 11:32:00	+25 h	Proline	20657	20657
BVNKKZ	Exercise	Day 2	2024-12-08 13:32:00	+3 h	Serotransferrin	23.715	23.715
BVNKKZ	Exercise	Day 2	2024-12-08 15:32:00	+5 h	Serotransferrin	12.658	12.658
BVNKKZ	Exercise	Day 2	2024-12-08 17:32:00	+7 h	Serotransferrin	21.784	21.784
BVNKKZ	Exercise	Day 2	2024-12-08 19:32:00	9h post VP	Serotransferrin	21.441	21.441
BVNKKZ	Exercise	Day 2	2024-12-08 21:32:00	+11 h	Serotransferrin	17.682	17.682
BVNKKZ	Exercise	Day 2	2024-12-09 07:32:00	+21 h	Serotransferrin	30.546	30.546
BVNKKZ	Exercise	Day 2	2024-12-09 11:32:00	+25 h	Serotransferrin	17.71	17.71
BVNKKZ	Exercise	Day 2	2024-12-08 13:32:00	+3 h	Taurine	6132.87	6132.87
BVNKKZ	Exercise	Day 2	2024-12-08 15:32:00	+5 h	Taurine	3611.09	3611.09
BVNKKZ	Exercise	Day 2	2024-12-08 17:32:00	+7 h	Taurine	5012.49	5012.49
BVNKKZ	Exercise	Day 2	2024-12-08 19:32:00	9h post VP	Taurine	4956.58	4956.58
BVNKKZ	Exercise	Day 2	2024-12-08 21:32:00	+11 h	Taurine	2800.32	2800.32
BVNKKZ	Exercise	Day 2	2024-12-09 07:32:00	+21 h	Taurine	7507.33	7507.33
BVNKKZ	Exercise	Day 2	2024-12-09 11:32:00	+25 h	Taurine	4234.78	4234.78
BVNKKZ	Exercise	Day 2	2024-12-08 13:32:00	+3 h	TPI	13.556	13.556
BVNKKZ	Exercise	Day 2	2024-12-08 15:32:00	+5 h	TPI	20.959	20.959
BVNKKZ	Exercise	Day 2	2024-12-08 17:32:00	+7 h	TPI	18.155	18.155
BVNKKZ	Exercise	Day 2	2024-12-08 19:32:00	9h post VP	TPI	12.588	12.588
BVNKKZ	Exercise	Day 2	2024-12-08 21:32:00	+11 h	TPI	16.079	16.079
BVNKKZ	Exercise	Day 2	2024-12-09 07:32:00	+21 h	TPI	13.028	13.028
BVNKKZ	Exercise	Day 2	2024-12-09 11:32:00	+25 h	TPI	10.787	10.787
BVNKKZ	Exercise	Day 2	2024-12-08 13:32:00	+3 h	Tryptophan	110.207	110.207
BVNKKZ	Exercise	Day 2	2024-12-08 15:32:00	+5 h	Tryptophan	85.424	85.424
BVNKKZ	Exercise	Day 2	2024-12-08 17:32:00	+7 h	Tryptophan	83.723	83.723
BVNKKZ	Exercise	Day 2	2024-12-08 19:32:00	9h post VP	Tryptophan	64.747	64.747
BVNKKZ	Exercise	Day 2	2024-12-08 21:32:00	+11 h	Tryptophan	146.559	146.559
BVNKKZ	Exercise	Day 2	2024-12-09 07:32:00	+21 h	Tryptophan	78.202	78.202
BVNKKZ	Exercise	Day 2	2024-12-09 11:32:00	+25 h	Tryptophan	115.081	115.081
BVNKKZ	Exercise	Day 2	2024-12-08 13:32:00	+3 h	Tyrosine	3648.03	3648.03
BVNKKZ	Exercise	Day 2	2024-12-08 15:32:00	+5 h	Tyrosine	2454.44	2454.44
BVNKKZ	Exercise	Day 2	2024-12-08 17:32:00	+7 h	Tyrosine	3012.24	3012.24
BVNKKZ	Exercise	Day 2	2024-12-08 19:32:00	9h post VP	Tyrosine	3861.03	3861.03
BVNKKZ	Exercise	Day 2	2024-12-08 21:32:00	+11 h	Tyrosine	2645.85	2645.85
BVNKKZ	Exercise	Day 2	2024-12-09 07:32:00	+21 h	Tyrosine	3338.88	3338.88
BVNKKZ	Exercise	Day 2	2024-12-09 11:32:00	+25 h	Tyrosine	8630.49	8630.49
BVNKKZ	Exercise	Day 2	2024-12-08 13:32:00	+3 h	Xanthine	185.194	185.194
BVNKKZ	Exercise	Day 2	2024-12-08 15:32:00	+5 h	Xanthine	208.541	208.541
BVNKKZ	Exercise	Day 2	2024-12-08 17:32:00	+7 h	Xanthine	236.592	236.592
BVNKKZ	Exercise	Day 2	2024-12-08 19:32:00	9h post VP	Xanthine	303.736	303.736
BVNKKZ	Exercise	Day 2	2024-12-08 21:32:00	+11 h	Xanthine	391.758	391.758
BVNKKZ	Exercise	Day 2	2024-12-09 07:32:00	+21 h	Xanthine	602.412	602.412
BVNKKZ	Exercise	Day 2	2024-12-09 11:32:00	+25 h	Xanthine	768.21	768.21
BVNKKZ	Exercise	Day 2	2024-12-08 13:32:00	+3 h	α-Tocopherol	0.323	0.323
BVNKKZ	Exercise	Day 2	2024-12-08 15:32:00	+5 h	α-Tocopherol	2.144	2.144
BVNKKZ	Exercise	Day 2	2024-12-08 17:32:00	+7 h	α-Tocopherol	1.374	1.374
BVNKKZ	Exercise	Day 2	2024-12-08 19:32:00	9h post VP	α-Tocopherol	1.172	1.172
BVNKKZ	Exercise	Day 2	2024-12-08 21:32:00	+11 h	α-Tocopherol	1.038	1.038
BVNKKZ	Exercise	Day 2	2024-12-09 07:32:00	+21 h	α-Tocopherol	3.002	3.002
BVNKKZ	Exercise	Day 2	2024-12-09 11:32:00	+25 h	α-Tocopherol	2.633	2.633
FDZDZK	Exercise	Day 1	2024-12-08 12:01:18	+3 h	2-trans-octenoylcarnitine	0.321	0.321
FDZDZK	Exercise	Day 1	2024-12-08 14:01:31	+5 h	2-trans-octenoylcarnitine	0.297	0.297
FDZDZK	Exercise	Day 1	2024-12-08 16:01:07	+7 h	2-trans-octenoylcarnitine	0.392	0.392
FDZDZK	Exercise	Day 1	2024-12-08 18:01:09	9h post VP	2-trans-octenoylcarnitine	0.399	0.399
FDZDZK	Exercise	Day 1	2024-12-08 20:01:09	+11 h	2-trans-octenoylcarnitine	0.217	0.217
FDZDZK	Exercise	Day 1	2024-12-08 22:01:05	+13 h	2-trans-octenoylcarnitine	0.426	0.426
FDZDZK	Exercise	Day 1	2024-12-09 08:01:42	+23 h	2-trans-octenoylcarnitine	0.244	0.244
FDZDZK	Exercise	Day 1	2024-12-09 10:02:01	+25 h	2-trans-octenoylcarnitine	0.282	0.282
FDZDZK	Exercise	Day 1	2024-12-08 12:01:18	+3 h	ACTA1	182.537	182.537
FDZDZK	Exercise	Day 1	2024-12-08 14:01:31	+5 h	ACTA1	84.232	84.232
FDZDZK	Exercise	Day 1	2024-12-08 16:01:07	+7 h	ACTA1	109.269	109.269
FDZDZK	Exercise	Day 1	2024-12-08 18:01:09	9h post VP	ACTA1	136.951	136.951
FDZDZK	Exercise	Day 1	2024-12-08 20:01:09	+11 h	ACTA1	75.158	75.158
FDZDZK	Exercise	Day 1	2024-12-08 22:01:05	+13 h	ACTA1	90.373	90.373
FDZDZK	Exercise	Day 1	2024-12-09 08:01:42	+23 h	ACTA1	104.093	104.093
FDZDZK	Exercise	Day 1	2024-12-09 10:02:01	+25 h	ACTA1	133.424	133.424
FDZDZK	Exercise	Day 1	2024-12-08 12:01:18	+3 h	Alanine	1912.47	1912.47
FDZDZK	Exercise	Day 1	2024-12-08 14:01:31	+5 h	Alanine	1561.29	1561.29
FDZDZK	Exercise	Day 1	2024-12-08 16:01:07	+7 h	Alanine	920.018	920.018
FDZDZK	Exercise	Day 1	2024-12-08 18:01:09	9h post VP	Alanine	1448.74	1448.74
FDZDZK	Exercise	Day 1	2024-12-08 20:01:09	+11 h	Alanine	1025.5	1025.5
FDZDZK	Exercise	Day 1	2024-12-08 22:01:05	+13 h	Alanine	1208.09	1208.09
FDZDZK	Exercise	Day 1	2024-12-09 08:01:42	+23 h	Alanine	2001.36	2001.36
FDZDZK	Exercise	Day 1	2024-12-09 10:02:01	+25 h	Alanine	2334.17	2334.17
FDZDZK	Exercise	Day 1	2024-12-08 12:01:18	+3 h	Albumin	387.23	387.23
FDZDZK	Exercise	Day 1	2024-12-08 14:01:31	+5 h	Albumin	225.976	225.976
FDZDZK	Exercise	Day 1	2024-12-08 16:01:07	+7 h	Albumin	417.342	417.342
FDZDZK	Exercise	Day 1	2024-12-08 18:01:09	9h post VP	Albumin	473.892	473.892
FDZDZK	Exercise	Day 1	2024-12-08 20:01:09	+11 h	Albumin	376.53	376.53
FDZDZK	Exercise	Day 1	2024-12-08 22:01:05	+13 h	Albumin	417.519	417.519
FDZDZK	Exercise	Day 1	2024-12-09 08:01:42	+23 h	Albumin	466.058	466.058
FDZDZK	Exercise	Day 1	2024-12-09 10:02:01	+25 h	Albumin	393.006	393.006
FDZDZK	Exercise	Day 1	2024-12-08 12:01:18	+3 h	Alpha-amylase 1B	6811.46	6811.46
FDZDZK	Exercise	Day 1	2024-12-08 14:01:31	+5 h	Alpha-amylase 1B	12698.2	12698.2
FDZDZK	Exercise	Day 1	2024-12-08 16:01:07	+7 h	Alpha-amylase 1B	9619.8	9619.8
FDZDZK	Exercise	Day 1	2024-12-08 18:01:09	9h post VP	Alpha-amylase 1B	5750.16	5750.16
FDZDZK	Exercise	Day 1	2024-12-08 20:01:09	+11 h	Alpha-amylase 1B	5090.55	5090.55
FDZDZK	Exercise	Day 1	2024-12-08 22:01:05	+13 h	Alpha-amylase 1B	7189.3	7189.3
FDZDZK	Exercise	Day 1	2024-12-09 08:01:42	+23 h	Alpha-amylase 1B	6612.22	6612.22
FDZDZK	Exercise	Day 1	2024-12-09 10:02:01	+25 h	Alpha-amylase 1B	7603.76	7603.76
FDZDZK	Exercise	Day 1	2024-12-08 12:01:18	+3 h	Alpha-enolase	95.184	95.184
FDZDZK	Exercise	Day 1	2024-12-08 14:01:31	+5 h	Alpha-enolase	55.767	55.767
FDZDZK	Exercise	Day 1	2024-12-08 16:01:07	+7 h	Alpha-enolase	55.156	55.156
FDZDZK	Exercise	Day 1	2024-12-08 18:01:09	9h post VP	Alpha-enolase	49.882	49.882
FDZDZK	Exercise	Day 1	2024-12-08 20:01:09	+11 h	Alpha-enolase	33.391	33.391
FDZDZK	Exercise	Day 1	2024-12-08 22:01:05	+13 h	Alpha-enolase	25.44	25.44
FDZDZK	Exercise	Day 1	2024-12-09 08:01:42	+23 h	Alpha-enolase	46.584	46.584
FDZDZK	Exercise	Day 1	2024-12-09 10:02:01	+25 h	Alpha-enolase	32.606	32.606
FDZDZK	Exercise	Day 1	2024-12-08 12:01:18	+3 h	Arachidonic acid	6.115	6.115
FDZDZK	Exercise	Day 1	2024-12-08 14:01:31	+5 h	Arachidonic acid	6.953	6.953
FDZDZK	Exercise	Day 1	2024-12-08 16:01:07	+7 h	Arachidonic acid	9.418	9.418
FDZDZK	Exercise	Day 1	2024-12-08 18:01:09	9h post VP	Arachidonic acid	7.43	7.43
FDZDZK	Exercise	Day 1	2024-12-08 20:01:09	+11 h	Arachidonic acid	7.281	7.281
FDZDZK	Exercise	Day 1	2024-12-08 22:01:05	+13 h	Arachidonic acid	7.045	7.045
FDZDZK	Exercise	Day 1	2024-12-09 08:01:42	+23 h	Arachidonic acid	2.806	2.806
FDZDZK	Exercise	Day 1	2024-12-09 10:02:01	+25 h	Arachidonic acid	2.504	2.504
FDZDZK	Exercise	Day 1	2024-12-08 12:01:18	+3 h	Aspartate aminotransferase	2.228	2.228
FDZDZK	Exercise	Day 1	2024-12-08 14:01:31	+5 h	Aspartate aminotransferase	1.473	1.473
FDZDZK	Exercise	Day 1	2024-12-08 16:01:07	+7 h	Aspartate aminotransferase	1.181	1.181
FDZDZK	Exercise	Day 1	2024-12-08 18:01:09	9h post VP	Aspartate aminotransferase	1.103	1.103
FDZDZK	Exercise	Day 1	2024-12-08 20:01:09	+11 h	Aspartate aminotransferase	0.892	0.892
FDZDZK	Exercise	Day 1	2024-12-08 22:01:05	+13 h	Aspartate aminotransferase	1.086	1.086
FDZDZK	Exercise	Day 1	2024-12-09 08:01:42	+23 h	Aspartate aminotransferase	2.637	2.637
FDZDZK	Exercise	Day 1	2024-12-09 10:02:01	+25 h	Aspartate aminotransferase	1.451	1.451
FDZDZK	Exercise	Day 1	2024-12-08 12:01:18	+3 h	cAMP	2.749	2.749
FDZDZK	Exercise	Day 1	2024-12-08 14:01:31	+5 h	cAMP	1.98	1.98
FDZDZK	Exercise	Day 1	2024-12-08 16:01:07	+7 h	cAMP	0.587	0.587
FDZDZK	Exercise	Day 1	2024-12-08 18:01:09	9h post VP	cAMP	2.112	2.112
FDZDZK	Exercise	Day 1	2024-12-08 20:01:09	+11 h	cAMP	3.186	3.186
FDZDZK	Exercise	Day 1	2024-12-08 22:01:05	+13 h	cAMP	4.089	4.089
FDZDZK	Exercise	Day 1	2024-12-09 08:01:42	+23 h	cAMP	1.497	1.497
FDZDZK	Exercise	Day 1	2024-12-09 10:02:01	+25 h	cAMP	4.175	4.175
FDZDZK	Exercise	Day 1	2024-12-08 12:01:18	+3 h	Carbonic anhydrase 6	85.794	85.794
FDZDZK	Exercise	Day 1	2024-12-08 14:01:31	+5 h	Carbonic anhydrase 6	120.315	120.315
FDZDZK	Exercise	Day 1	2024-12-08 16:01:07	+7 h	Carbonic anhydrase 6	36.064	36.064
FDZDZK	Exercise	Day 1	2024-12-08 18:01:09	9h post VP	Carbonic anhydrase 6	34.313	34.313
FDZDZK	Exercise	Day 1	2024-12-08 20:01:09	+11 h	Carbonic anhydrase 6	63.431	63.431
FDZDZK	Exercise	Day 1	2024-12-08 22:01:05	+13 h	Carbonic anhydrase 6	45.706	45.706
FDZDZK	Exercise	Day 1	2024-12-09 08:01:42	+23 h	Carbonic anhydrase 6	20.788	20.788
FDZDZK	Exercise	Day 1	2024-12-09 10:02:01	+25 h	Carbonic anhydrase 6	41.465	41.465
FDZDZK	Exercise	Day 1	2024-12-08 12:01:18	+3 h	Cholic acid	0.029	0.029
FDZDZK	Exercise	Day 1	2024-12-08 14:01:31	+5 h	Cholic acid	0.01	0.01
FDZDZK	Exercise	Day 1	2024-12-08 16:01:07	+7 h	Cholic acid	0.09	0.09
FDZDZK	Exercise	Day 1	2024-12-08 18:01:09	9h post VP	Cholic acid	0.26	0.26
FDZDZK	Exercise	Day 1	2024-12-08 20:01:09	+11 h	Cholic acid	0.138	0.138
FDZDZK	Exercise	Day 1	2024-12-08 22:01:05	+13 h	Cholic acid	0.434	0.434
FDZDZK	Exercise	Day 1	2024-12-09 08:01:42	+23 h	Cholic acid	1.886	1.886
FDZDZK	Exercise	Day 1	2024-12-09 10:02:01	+25 h	Cholic acid	0.27	0.27
FDZDZK	Exercise	Day 1	2024-12-08 12:01:18	+3 h	Cortisol	0.499	0.499
FDZDZK	Exercise	Day 1	2024-12-08 14:01:31	+5 h	Cortisol	2.468	2.468
FDZDZK	Exercise	Day 1	2024-12-08 16:01:07	+7 h	Cortisol	1.117	1.117
FDZDZK	Exercise	Day 1	2024-12-08 18:01:09	9h post VP	Cortisol	2.077	2.077
FDZDZK	Exercise	Day 1	2024-12-08 20:01:09	+11 h	Cortisol	1.633	1.633
FDZDZK	Exercise	Day 1	2024-12-08 22:01:05	+13 h	Cortisol	1.702	1.702
FDZDZK	Exercise	Day 1	2024-12-09 08:01:42	+23 h	Cortisol	6.999	6.999
FDZDZK	Exercise	Day 1	2024-12-09 10:02:01	+25 h	Cortisol	4.745	4.745
FDZDZK	Exercise	Day 1	2024-12-08 12:01:18	+3 h	Cortisone	3.479	3.479
FDZDZK	Exercise	Day 1	2024-12-08 14:01:31	+5 h	Cortisone	4.896	4.896
FDZDZK	Exercise	Day 1	2024-12-08 16:01:07	+7 h	Cortisone	2.794	2.794
FDZDZK	Exercise	Day 1	2024-12-08 18:01:09	9h post VP	Cortisone	2.689	2.689
FDZDZK	Exercise	Day 1	2024-12-08 20:01:09	+11 h	Cortisone	2.125	2.125
FDZDZK	Exercise	Day 1	2024-12-08 22:01:05	+13 h	Cortisone	1.229	1.229
FDZDZK	Exercise	Day 1	2024-12-09 08:01:42	+23 h	Cortisone	11.827	11.827
FDZDZK	Exercise	Day 1	2024-12-09 10:02:01	+25 h	Cortisone	4.944	4.944
FDZDZK	Exercise	Day 1	2024-12-08 12:01:18	+3 h	Creatine	2326.71	2326.71
FDZDZK	Exercise	Day 1	2024-12-08 14:01:31	+5 h	Creatine	1259.78	1259.78
FDZDZK	Exercise	Day 1	2024-12-08 16:01:07	+7 h	Creatine	1547.78	1547.78
FDZDZK	Exercise	Day 1	2024-12-08 18:01:09	9h post VP	Creatine	1778.56	1778.56
FDZDZK	Exercise	Day 1	2024-12-08 20:01:09	+11 h	Creatine	1124.04	1124.04
FDZDZK	Exercise	Day 1	2024-12-08 22:01:05	+13 h	Creatine	1923.17	1923.17
FDZDZK	Exercise	Day 1	2024-12-09 08:01:42	+23 h	Creatine	2654.48	2654.48
FDZDZK	Exercise	Day 1	2024-12-09 10:02:01	+25 h	Creatine	1939.94	1939.94
FDZDZK	Exercise	Day 1	2024-12-08 12:01:18	+3 h	Creatinine	349.317	349.317
FDZDZK	Exercise	Day 1	2024-12-08 14:01:31	+5 h	Creatinine	359.691	359.691
FDZDZK	Exercise	Day 1	2024-12-08 16:01:07	+7 h	Creatinine	341.765	341.765
FDZDZK	Exercise	Day 1	2024-12-08 18:01:09	9h post VP	Creatinine	331.693	331.693
FDZDZK	Exercise	Day 1	2024-12-08 20:01:09	+11 h	Creatinine	328.881	328.881
FDZDZK	Exercise	Day 1	2024-12-08 22:01:05	+13 h	Creatinine	440.562	440.562
FDZDZK	Exercise	Day 1	2024-12-09 08:01:42	+23 h	Creatinine	390.082	390.082
FDZDZK	Exercise	Day 1	2024-12-09 10:02:01	+25 h	Creatinine	408.664	408.664
FDZDZK	Exercise	Day 1	2024-12-08 12:01:18	+3 h	Cystatin-A	123.828	123.828
FDZDZK	Exercise	Day 1	2024-12-08 14:01:31	+5 h	Cystatin-A	81.711	81.711
FDZDZK	Exercise	Day 1	2024-12-08 16:01:07	+7 h	Cystatin-A	89.273	89.273
FDZDZK	Exercise	Day 1	2024-12-08 18:01:09	9h post VP	Cystatin-A	79.066	79.066
FDZDZK	Exercise	Day 1	2024-12-08 20:01:09	+11 h	Cystatin-A	58.589	58.589
FDZDZK	Exercise	Day 1	2024-12-08 22:01:05	+13 h	Cystatin-A	67.716	67.716
FDZDZK	Exercise	Day 1	2024-12-09 08:01:42	+23 h	Cystatin-A	173.802	173.802
FDZDZK	Exercise	Day 1	2024-12-09 10:02:01	+25 h	Cystatin-A	80.456	80.456
FDZDZK	Exercise	Day 1	2024-12-08 12:01:18	+3 h	Cystatin-B	344.032	344.032
FDZDZK	Exercise	Day 1	2024-12-08 14:01:31	+5 h	Cystatin-B	240.125	240.125
FDZDZK	Exercise	Day 1	2024-12-08 16:01:07	+7 h	Cystatin-B	175.155	175.155
FDZDZK	Exercise	Day 1	2024-12-08 18:01:09	9h post VP	Cystatin-B	213.071	213.071
FDZDZK	Exercise	Day 1	2024-12-08 20:01:09	+11 h	Cystatin-B	167.799	167.799
FDZDZK	Exercise	Day 1	2024-12-08 22:01:05	+13 h	Cystatin-B	151.362	151.362
FDZDZK	Exercise	Day 1	2024-12-09 08:01:42	+23 h	Cystatin-B	278.007	278.007
FDZDZK	Exercise	Day 1	2024-12-09 10:02:01	+25 h	Cystatin-B	178.943	178.943
FDZDZK	Exercise	Day 1	2024-12-08 12:01:18	+3 h	Cystatin-C	10.303	10.303
FDZDZK	Exercise	Day 1	2024-12-08 14:01:31	+5 h	Cystatin-C	19.94	19.94
FDZDZK	Exercise	Day 1	2024-12-08 16:01:07	+7 h	Cystatin-C	14.547	14.547
FDZDZK	Exercise	Day 1	2024-12-08 18:01:09	9h post VP	Cystatin-C	10.429	10.429
FDZDZK	Exercise	Day 1	2024-12-08 20:01:09	+11 h	Cystatin-C	16.535	16.535
FDZDZK	Exercise	Day 1	2024-12-08 22:01:05	+13 h	Cystatin-C	8.538	8.538
FDZDZK	Exercise	Day 1	2024-12-09 08:01:42	+23 h	Cystatin-C	4.072	4.072
FDZDZK	Exercise	Day 1	2024-12-09 10:02:01	+25 h	Cystatin-C	7.672	7.672
FDZDZK	Exercise	Day 1	2024-12-08 12:01:18	+3 h	Cystatin-SA	20.801	20.801
FDZDZK	Exercise	Day 1	2024-12-08 14:01:31	+5 h	Cystatin-SA	21.351	21.351
FDZDZK	Exercise	Day 1	2024-12-08 16:01:07	+7 h	Cystatin-SA	26.482	26.482
FDZDZK	Exercise	Day 1	2024-12-08 18:01:09	9h post VP	Cystatin-SA	20.751	20.751
FDZDZK	Exercise	Day 1	2024-12-08 20:01:09	+11 h	Cystatin-SA	28.486	28.486
FDZDZK	Exercise	Day 1	2024-12-08 22:01:05	+13 h	Cystatin-SA	22.875	22.875
FDZDZK	Exercise	Day 1	2024-12-09 08:01:42	+23 h	Cystatin-SA	19.617	19.617
FDZDZK	Exercise	Day 1	2024-12-09 10:02:01	+25 h	Cystatin-SA	33.646	33.646
FDZDZK	Exercise	Day 1	2024-12-08 12:01:18	+3 h	Decanoylcarnitine	0.019	0.019
FDZDZK	Exercise	Day 1	2024-12-08 14:01:31	+5 h	Decanoylcarnitine	0.018	0.018
FDZDZK	Exercise	Day 1	2024-12-08 16:01:07	+7 h	Decanoylcarnitine	0.018	0.018
FDZDZK	Exercise	Day 1	2024-12-08 18:01:09	9h post VP	Decanoylcarnitine	0.018	0.018
FDZDZK	Exercise	Day 1	2024-12-08 20:01:09	+11 h	Decanoylcarnitine	0.019	0.019
FDZDZK	Exercise	Day 1	2024-12-08 22:01:05	+13 h	Decanoylcarnitine	0.024	0.024
FDZDZK	Exercise	Day 1	2024-12-09 08:01:42	+23 h	Decanoylcarnitine	0.017	0.017
FDZDZK	Exercise	Day 1	2024-12-09 10:02:01	+25 h	Decanoylcarnitine	0.019	0.019
FDZDZK	Exercise	Day 1	2024-12-08 12:01:18	+3 h	DHEAS	3.213	3.213
FDZDZK	Exercise	Day 1	2024-12-08 14:01:31	+5 h	DHEAS	1.728	1.728
FDZDZK	Exercise	Day 1	2024-12-08 16:01:07	+7 h	DHEAS	3.211	3.211
FDZDZK	Exercise	Day 1	2024-12-08 18:01:09	9h post VP	DHEAS	4.07	4.07
FDZDZK	Exercise	Day 1	2024-12-08 20:01:09	+11 h	DHEAS	2.138	2.138
FDZDZK	Exercise	Day 1	2024-12-08 22:01:05	+13 h	DHEAS	3.934	3.934
FDZDZK	Exercise	Day 1	2024-12-09 08:01:42	+23 h	DHEAS	6.847	6.847
FDZDZK	Exercise	Day 1	2024-12-09 10:02:01	+25 h	DHEAS	2.98	2.98
FDZDZK	Exercise	Day 1	2024-12-08 12:01:18	+3 h	Fructose-bisphosphate aldolase A	15.822	15.822
FDZDZK	Exercise	Day 1	2024-12-08 14:01:31	+5 h	Fructose-bisphosphate aldolase A	10.443	10.443
FDZDZK	Exercise	Day 1	2024-12-08 16:01:07	+7 h	Fructose-bisphosphate aldolase A	4.18	4.18
FDZDZK	Exercise	Day 1	2024-12-08 18:01:09	9h post VP	Fructose-bisphosphate aldolase A	7.078	7.078
FDZDZK	Exercise	Day 1	2024-12-08 20:01:09	+11 h	Fructose-bisphosphate aldolase A	5.202	5.202
FDZDZK	Exercise	Day 1	2024-12-08 22:01:05	+13 h	Fructose-bisphosphate aldolase A	5.737	5.737
FDZDZK	Exercise	Day 1	2024-12-09 08:01:42	+23 h	Fructose-bisphosphate aldolase A	6.274	6.274
FDZDZK	Exercise	Day 1	2024-12-09 10:02:01	+25 h	Fructose-bisphosphate aldolase A	6.92	6.92
FDZDZK	Exercise	Day 1	2024-12-08 12:01:18	+3 h	Glutamic acid	2211.61	2211.61
FDZDZK	Exercise	Day 1	2024-12-08 14:01:31	+5 h	Glutamic acid	2581.66	2581.66
FDZDZK	Exercise	Day 1	2024-12-08 16:01:07	+7 h	Glutamic acid	1646.7	1646.7
FDZDZK	Exercise	Day 1	2024-12-08 18:01:09	9h post VP	Glutamic acid	2053.02	2053.02
FDZDZK	Exercise	Day 1	2024-12-08 20:01:09	+11 h	Glutamic acid	1694.87	1694.87
FDZDZK	Exercise	Day 1	2024-12-08 22:01:05	+13 h	Glutamic acid	2170.37	2170.37
FDZDZK	Exercise	Day 1	2024-12-09 08:01:42	+23 h	Glutamic acid	2186.05	2186.05
FDZDZK	Exercise	Day 1	2024-12-09 10:02:01	+25 h	Glutamic acid	2409.35	2409.35
FDZDZK	Exercise	Day 1	2024-12-08 12:01:18	+3 h	Glutamine	1.2266e+06	1.2266e+06
FDZDZK	Exercise	Day 1	2024-12-08 14:01:31	+5 h	Glutamine	592649	592649
FDZDZK	Exercise	Day 1	2024-12-08 16:01:07	+7 h	Glutamine	214632	214632
FDZDZK	Exercise	Day 1	2024-12-08 18:01:09	9h post VP	Glutamine	906822	906822
FDZDZK	Exercise	Day 1	2024-12-08 20:01:09	+11 h	Glutamine	260446	260446
FDZDZK	Exercise	Day 1	2024-12-08 22:01:05	+13 h	Glutamine	427416	427416
FDZDZK	Exercise	Day 1	2024-12-09 08:01:42	+23 h	Glutamine	1.05063e+06	1.05063e+06
FDZDZK	Exercise	Day 1	2024-12-09 10:02:01	+25 h	Glutamine	1.03867e+06	1.03867e+06
FDZDZK	Exercise	Day 1	2024-12-08 12:01:18	+3 h	GSTO1	5.24	5.24
FDZDZK	Exercise	Day 1	2024-12-08 14:01:31	+5 h	GSTO1	2.492	2.492
FDZDZK	Exercise	Day 1	2024-12-08 16:01:07	+7 h	GSTO1	2.293	2.293
FDZDZK	Exercise	Day 1	2024-12-08 18:01:09	9h post VP	GSTO1	2.139	2.139
FDZDZK	Exercise	Day 1	2024-12-08 20:01:09	+11 h	GSTO1	2.168	2.168
FDZDZK	Exercise	Day 1	2024-12-08 22:01:05	+13 h	GSTO1	2.504	2.504
FDZDZK	Exercise	Day 1	2024-12-09 08:01:42	+23 h	GSTO1	4.529	4.529
FDZDZK	Exercise	Day 1	2024-12-09 10:02:01	+25 h	GSTO1	2.62	2.62
FDZDZK	Exercise	Day 1	2024-12-08 12:01:18	+3 h	GAPDH	97.799	97.799
FDZDZK	Exercise	Day 1	2024-12-08 14:01:31	+5 h	GAPDH	33.981	33.981
FDZDZK	Exercise	Day 1	2024-12-08 16:01:07	+7 h	GAPDH	24.775	24.775
FDZDZK	Exercise	Day 1	2024-12-08 18:01:09	9h post VP	GAPDH	32.11	32.11
FDZDZK	Exercise	Day 1	2024-12-08 20:01:09	+11 h	GAPDH	20.383	20.383
FDZDZK	Exercise	Day 1	2024-12-08 22:01:05	+13 h	GAPDH	17.423	17.423
FDZDZK	Exercise	Day 1	2024-12-09 08:01:42	+23 h	GAPDH	35.961	35.961
FDZDZK	Exercise	Day 1	2024-12-09 10:02:01	+25 h	GAPDH	29.35	29.35
FDZDZK	Exercise	Day 1	2024-12-08 12:01:18	+3 h	Glycocholic acid	3.165	3.165
FDZDZK	Exercise	Day 1	2024-12-08 14:01:31	+5 h	Glycocholic acid	6.563	6.563
FDZDZK	Exercise	Day 1	2024-12-08 16:01:07	+7 h	Glycocholic acid	5.357	5.357
FDZDZK	Exercise	Day 1	2024-12-08 18:01:09	9h post VP	Glycocholic acid	4.039	4.039
FDZDZK	Exercise	Day 1	2024-12-08 20:01:09	+11 h	Glycocholic acid	2.294	2.294
FDZDZK	Exercise	Day 1	2024-12-08 22:01:05	+13 h	Glycocholic acid	6.492	6.492
FDZDZK	Exercise	Day 1	2024-12-09 08:01:42	+23 h	Glycocholic acid	4.175	4.175
FDZDZK	Exercise	Day 1	2024-12-09 10:02:01	+25 h	Glycocholic acid	2.037	2.037
FDZDZK	Exercise	Day 1	2024-12-08 12:01:18	+3 h	Glycoursodeoxycholic acid	0.173	0.173
FDZDZK	Exercise	Day 1	2024-12-08 14:01:31	+5 h	Glycoursodeoxycholic acid	0.132	0.132
FDZDZK	Exercise	Day 1	2024-12-08 16:01:07	+7 h	Glycoursodeoxycholic acid	0.292	0.292
FDZDZK	Exercise	Day 1	2024-12-08 18:01:09	9h post VP	Glycoursodeoxycholic acid	0.391	0.391
FDZDZK	Exercise	Day 1	2024-12-08 20:01:09	+11 h	Glycoursodeoxycholic acid	0.126	0.126
FDZDZK	Exercise	Day 1	2024-12-08 22:01:05	+13 h	Glycoursodeoxycholic acid	0.361	0.361
FDZDZK	Exercise	Day 1	2024-12-09 08:01:42	+23 h	Glycoursodeoxycholic acid	0.321	0.321
FDZDZK	Exercise	Day 1	2024-12-09 10:02:01	+25 h	Glycoursodeoxycholic acid	0.251	0.251
FDZDZK	Exercise	Day 1	2024-12-08 12:01:18	+3 h	HSP family A member 8	5.456	5.456
FDZDZK	Exercise	Day 1	2024-12-08 14:01:31	+5 h	HSP family A member 8	4.161	4.161
FDZDZK	Exercise	Day 1	2024-12-08 16:01:07	+7 h	HSP family A member 8	4.457	4.457
FDZDZK	Exercise	Day 1	2024-12-08 18:01:09	9h post VP	HSP family A member 8	3.974	3.974
FDZDZK	Exercise	Day 1	2024-12-08 20:01:09	+11 h	HSP family A member 8	3.567	3.567
FDZDZK	Exercise	Day 1	2024-12-08 22:01:05	+13 h	HSP family A member 8	2.975	2.975
FDZDZK	Exercise	Day 1	2024-12-09 08:01:42	+23 h	HSP family A member 8	4.893	4.893
FDZDZK	Exercise	Day 1	2024-12-09 10:02:01	+25 h	HSP family A member 8	3.677	3.677
FDZDZK	Exercise	Day 1	2024-12-08 12:01:18	+3 h	HSPB1	2.31	2.31
FDZDZK	Exercise	Day 1	2024-12-08 14:01:31	+5 h	HSPB1	3.891	3.891
FDZDZK	Exercise	Day 1	2024-12-08 16:01:07	+7 h	HSPB1	1.583	1.583
FDZDZK	Exercise	Day 1	2024-12-08 18:01:09	9h post VP	HSPB1	1.881	1.881
FDZDZK	Exercise	Day 1	2024-12-08 20:01:09	+11 h	HSPB1	1.645	1.645
FDZDZK	Exercise	Day 1	2024-12-08 22:01:05	+13 h	HSPB1	1.88	1.88
FDZDZK	Exercise	Day 1	2024-12-09 08:01:42	+23 h	HSPB1	0.347	0.347
FDZDZK	Exercise	Day 1	2024-12-09 10:02:01	+25 h	HSPB1	0.837	0.837
FDZDZK	Exercise	Day 1	2024-12-08 12:01:18	+3 h	Histamine	0.025	0.025
FDZDZK	Exercise	Day 1	2024-12-08 14:01:31	+5 h	Histamine	0.034	0.034
FDZDZK	Exercise	Day 1	2024-12-08 16:01:07	+7 h	Histamine	0.053	0.053
FDZDZK	Exercise	Day 1	2024-12-08 18:01:09	9h post VP	Histamine	0.046	0.046
FDZDZK	Exercise	Day 1	2024-12-08 20:01:09	+11 h	Histamine	0.024	0.024
FDZDZK	Exercise	Day 1	2024-12-08 22:01:05	+13 h	Histamine	0.077	0.077
FDZDZK	Exercise	Day 1	2024-12-09 08:01:42	+23 h	Histamine	0.098	0.098
FDZDZK	Exercise	Day 1	2024-12-09 10:02:01	+25 h	Histamine	0.035	0.035
FDZDZK	Exercise	Day 1	2024-12-08 12:01:18	+3 h	Hypoxanthine	1065.58	1065.58
FDZDZK	Exercise	Day 1	2024-12-08 14:01:31	+5 h	Hypoxanthine	258.345	258.345
FDZDZK	Exercise	Day 1	2024-12-08 16:01:07	+7 h	Hypoxanthine	230.455	230.455
FDZDZK	Exercise	Day 1	2024-12-08 18:01:09	9h post VP	Hypoxanthine	569.931	569.931
FDZDZK	Exercise	Day 1	2024-12-08 20:01:09	+11 h	Hypoxanthine	232.551	232.551
FDZDZK	Exercise	Day 1	2024-12-08 22:01:05	+13 h	Hypoxanthine	239.58	239.58
FDZDZK	Exercise	Day 1	2024-12-09 08:01:42	+23 h	Hypoxanthine	657.855	657.855
FDZDZK	Exercise	Day 1	2024-12-09 10:02:01	+25 h	Hypoxanthine	324.979	324.979
FDZDZK	Exercise	Day 1	2024-12-08 12:01:18	+3 h	IL-36α	2.067	2.067
FDZDZK	Exercise	Day 1	2024-12-08 14:01:31	+5 h	IL-36α	1.651	1.651
FDZDZK	Exercise	Day 1	2024-12-08 16:01:07	+7 h	IL-36α	0.567	0.567
FDZDZK	Exercise	Day 1	2024-12-08 18:01:09	9h post VP	IL-36α	0.872	0.872
FDZDZK	Exercise	Day 1	2024-12-08 20:01:09	+11 h	IL-36α	0.501	0.501
FDZDZK	Exercise	Day 1	2024-12-08 22:01:05	+13 h	IL-36α	0.753	0.753
FDZDZK	Exercise	Day 1	2024-12-09 08:01:42	+23 h	IL-36α	0.672	0.672
FDZDZK	Exercise	Day 1	2024-12-09 10:02:01	+25 h	IL-36α	0.706	0.706
FDZDZK	Exercise	Day 1	2024-12-08 12:01:18	+3 h	Kynurenic acid	0.422	0.422
FDZDZK	Exercise	Day 1	2024-12-08 14:01:31	+5 h	Kynurenic acid	0.486	0.486
FDZDZK	Exercise	Day 1	2024-12-08 16:01:07	+7 h	Kynurenic acid	0.506	0.506
FDZDZK	Exercise	Day 1	2024-12-08 18:01:09	9h post VP	Kynurenic acid	0.541	0.541
FDZDZK	Exercise	Day 1	2024-12-08 20:01:09	+11 h	Kynurenic acid	0.257	0.257
FDZDZK	Exercise	Day 1	2024-12-08 22:01:05	+13 h	Kynurenic acid	0.738	0.738
FDZDZK	Exercise	Day 1	2024-12-09 08:01:42	+23 h	Kynurenic acid	1.548	1.548
FDZDZK	Exercise	Day 1	2024-12-09 10:02:01	+25 h	Kynurenic acid	0.65	0.65
FDZDZK	Exercise	Day 1	2024-12-08 12:01:18	+3 h	LDHA	9.96	9.96
FDZDZK	Exercise	Day 1	2024-12-08 14:01:31	+5 h	LDHA	7.14	7.14
FDZDZK	Exercise	Day 1	2024-12-08 16:01:07	+7 h	LDHA	7.8	7.8
FDZDZK	Exercise	Day 1	2024-12-08 18:01:09	9h post VP	LDHA	7.65	7.65
FDZDZK	Exercise	Day 1	2024-12-08 20:01:09	+11 h	LDHA	4.143	4.143
FDZDZK	Exercise	Day 1	2024-12-08 22:01:05	+13 h	LDHA	4.665	4.665
FDZDZK	Exercise	Day 1	2024-12-09 08:01:42	+23 h	LDHA	6.887	6.887
FDZDZK	Exercise	Day 1	2024-12-09 10:02:01	+25 h	LDHA	4.673	4.673
FDZDZK	Exercise	Day 1	2024-12-08 12:01:18	+3 h	Leucine	2304.86	2304.86
FDZDZK	Exercise	Day 1	2024-12-08 14:01:31	+5 h	Leucine	1123.57	1123.57
FDZDZK	Exercise	Day 1	2024-12-08 16:01:07	+7 h	Leucine	1482.75	1482.75
FDZDZK	Exercise	Day 1	2024-12-08 18:01:09	9h post VP	Leucine	1623.72	1623.72
FDZDZK	Exercise	Day 1	2024-12-08 20:01:09	+11 h	Leucine	1006.04	1006.04
FDZDZK	Exercise	Day 1	2024-12-08 22:01:05	+13 h	Leucine	1927.18	1927.18
FDZDZK	Exercise	Day 1	2024-12-09 08:01:42	+23 h	Leucine	2456.55	2456.55
FDZDZK	Exercise	Day 1	2024-12-09 10:02:01	+25 h	Leucine	1563.18	1563.18
FDZDZK	Exercise	Day 1	2024-12-08 12:01:18	+3 h	Linoleic acid	15.22	15.22
FDZDZK	Exercise	Day 1	2024-12-08 14:01:31	+5 h	Linoleic acid	19.006	19.006
FDZDZK	Exercise	Day 1	2024-12-08 16:01:07	+7 h	Linoleic acid	19.255	19.255
FDZDZK	Exercise	Day 1	2024-12-08 18:01:09	9h post VP	Linoleic acid	10.267	10.267
FDZDZK	Exercise	Day 1	2024-12-08 20:01:09	+11 h	Linoleic acid	8.323	8.323
FDZDZK	Exercise	Day 1	2024-12-08 22:01:05	+13 h	Linoleic acid	10.625	10.625
FDZDZK	Exercise	Day 1	2024-12-09 08:01:42	+23 h	Linoleic acid	6.624	6.624
FDZDZK	Exercise	Day 1	2024-12-09 10:02:01	+25 h	Linoleic acid	1.338	1.338
FDZDZK	Exercise	Day 1	2024-12-08 12:01:18	+3 h	Linoleoyl ethanolamide	0.1	0.1
FDZDZK	Exercise	Day 1	2024-12-08 14:01:31	+5 h	Linoleoyl ethanolamide	0.121	0.121
FDZDZK	Exercise	Day 1	2024-12-08 16:01:07	+7 h	Linoleoyl ethanolamide	0.017	0.017
FDZDZK	Exercise	Day 1	2024-12-08 18:01:09	9h post VP	Linoleoyl ethanolamide	0.026	0.026
FDZDZK	Exercise	Day 1	2024-12-08 20:01:09	+11 h	Linoleoyl ethanolamide	0.007	0.007
FDZDZK	Exercise	Day 1	2024-12-08 22:01:05	+13 h	Linoleoyl ethanolamide	0.051	0.051
FDZDZK	Exercise	Day 1	2024-12-09 08:01:42	+23 h	Linoleoyl ethanolamide	0.02	0.02
FDZDZK	Exercise	Day 1	2024-12-09 10:02:01	+25 h	Linoleoyl ethanolamide	0.013	0.013
FDZDZK	Exercise	Day 1	2024-12-08 12:01:18	+3 h	N-lactoyl-phenylalanine	0.974	0.974
FDZDZK	Exercise	Day 1	2024-12-08 14:01:31	+5 h	N-lactoyl-phenylalanine	1.27	1.27
FDZDZK	Exercise	Day 1	2024-12-08 16:01:07	+7 h	N-lactoyl-phenylalanine	0.817	0.817
FDZDZK	Exercise	Day 1	2024-12-08 18:01:09	9h post VP	N-lactoyl-phenylalanine	0.997	0.997
FDZDZK	Exercise	Day 1	2024-12-08 20:01:09	+11 h	N-lactoyl-phenylalanine	0.541	0.541
FDZDZK	Exercise	Day 1	2024-12-08 22:01:05	+13 h	N-lactoyl-phenylalanine	1.155	1.155
FDZDZK	Exercise	Day 1	2024-12-09 08:01:42	+23 h	N-lactoyl-phenylalanine	5.812	5.812
FDZDZK	Exercise	Day 1	2024-12-09 10:02:01	+25 h	N-lactoyl-phenylalanine	0.918	0.918
FDZDZK	Exercise	Day 1	2024-12-08 12:01:18	+3 h	Nicotinic acid	112.905	112.905
FDZDZK	Exercise	Day 1	2024-12-08 14:01:31	+5 h	Nicotinic acid	82.626	82.626
FDZDZK	Exercise	Day 1	2024-12-08 16:01:07	+7 h	Nicotinic acid	41.781	41.781
FDZDZK	Exercise	Day 1	2024-12-08 18:01:09	9h post VP	Nicotinic acid	36.632	36.632
FDZDZK	Exercise	Day 1	2024-12-08 20:01:09	+11 h	Nicotinic acid	10.838	10.838
FDZDZK	Exercise	Day 1	2024-12-08 22:01:05	+13 h	Nicotinic acid	22.023	22.023
FDZDZK	Exercise	Day 1	2024-12-09 08:01:42	+23 h	Nicotinic acid	81.769	81.769
FDZDZK	Exercise	Day 1	2024-12-09 10:02:01	+25 h	Nicotinic acid	27.758	27.758
FDZDZK	Exercise	Day 1	2024-12-08 12:01:18	+3 h	Octanoylcarnitine	0.575	0.575
FDZDZK	Exercise	Day 1	2024-12-08 14:01:31	+5 h	Octanoylcarnitine	0.556	0.556
FDZDZK	Exercise	Day 1	2024-12-08 16:01:07	+7 h	Octanoylcarnitine	0.434	0.434
FDZDZK	Exercise	Day 1	2024-12-08 18:01:09	9h post VP	Octanoylcarnitine	0.438	0.438
FDZDZK	Exercise	Day 1	2024-12-08 20:01:09	+11 h	Octanoylcarnitine	0.27	0.27
FDZDZK	Exercise	Day 1	2024-12-08 22:01:05	+13 h	Octanoylcarnitine	0.455	0.455
FDZDZK	Exercise	Day 1	2024-12-09 08:01:42	+23 h	Octanoylcarnitine	0.336	0.336
FDZDZK	Exercise	Day 1	2024-12-09 10:02:01	+25 h	Octanoylcarnitine	0.583	0.583
FDZDZK	Exercise	Day 1	2024-12-08 12:01:18	+3 h	Oleoyl ethanolamide	0.07	0.07
FDZDZK	Exercise	Day 1	2024-12-08 14:01:31	+5 h	Oleoyl ethanolamide	0.034	0.034
FDZDZK	Exercise	Day 1	2024-12-08 16:01:07	+7 h	Oleoyl ethanolamide	0.018	0.018
FDZDZK	Exercise	Day 1	2024-12-08 18:01:09	9h post VP	Oleoyl ethanolamide	0.021	0.021
FDZDZK	Exercise	Day 1	2024-12-08 20:01:09	+11 h	Oleoyl ethanolamide	0.013	0.013
FDZDZK	Exercise	Day 1	2024-12-08 22:01:05	+13 h	Oleoyl ethanolamide	0.024	0.024
FDZDZK	Exercise	Day 1	2024-12-09 08:01:42	+23 h	Oleoyl ethanolamide	0.042	0.042
FDZDZK	Exercise	Day 1	2024-12-09 10:02:01	+25 h	Oleoyl ethanolamide	0.012	0.012
FDZDZK	Exercise	Day 1	2024-12-08 12:01:18	+3 h	Palmitoleoyl ethanolamide	0.011	0.011
FDZDZK	Exercise	Day 1	2024-12-08 14:01:31	+5 h	Palmitoleoyl ethanolamide	0.006	0.006
FDZDZK	Exercise	Day 1	2024-12-08 16:01:07	+7 h	Palmitoleoyl ethanolamide	0.007	0.007
FDZDZK	Exercise	Day 1	2024-12-08 18:01:09	9h post VP	Palmitoleoyl ethanolamide	0.005	0.005
FDZDZK	Exercise	Day 1	2024-12-08 20:01:09	+11 h	Palmitoleoyl ethanolamide	0.003	0.003
FDZDZK	Exercise	Day 1	2024-12-08 22:01:05	+13 h	Palmitoleoyl ethanolamide	0.005	0.005
FDZDZK	Exercise	Day 1	2024-12-09 08:01:42	+23 h	Palmitoleoyl ethanolamide	0.007	0.007
FDZDZK	Exercise	Day 1	2024-12-09 10:02:01	+25 h	Palmitoleoyl ethanolamide	0.003	0.003
FDZDZK	Exercise	Day 1	2024-12-08 12:01:18	+3 h	Phenylalanine	667.882	667.882
FDZDZK	Exercise	Day 1	2024-12-08 14:01:31	+5 h	Phenylalanine	645.963	645.963
FDZDZK	Exercise	Day 1	2024-12-08 16:01:07	+7 h	Phenylalanine	795.867	795.867
FDZDZK	Exercise	Day 1	2024-12-08 18:01:09	9h post VP	Phenylalanine	730.555	730.555
FDZDZK	Exercise	Day 1	2024-12-08 20:01:09	+11 h	Phenylalanine	678.498	678.498
FDZDZK	Exercise	Day 1	2024-12-08 22:01:05	+13 h	Phenylalanine	1031.47	1031.47
FDZDZK	Exercise	Day 1	2024-12-09 08:01:42	+23 h	Phenylalanine	1100.68	1100.68
FDZDZK	Exercise	Day 1	2024-12-09 10:02:01	+25 h	Phenylalanine	895.873	895.873
FDZDZK	Exercise	Day 1	2024-12-08 12:01:18	+3 h	Proline	4995.99	4995.99
FDZDZK	Exercise	Day 1	2024-12-08 14:01:31	+5 h	Proline	4915.52	4915.52
FDZDZK	Exercise	Day 1	2024-12-08 16:01:07	+7 h	Proline	2961.74	2961.74
FDZDZK	Exercise	Day 1	2024-12-08 18:01:09	9h post VP	Proline	3552.59	3552.59
FDZDZK	Exercise	Day 1	2024-12-08 20:01:09	+11 h	Proline	1542.45	1542.45
FDZDZK	Exercise	Day 1	2024-12-08 22:01:05	+13 h	Proline	1653.99	1653.99
FDZDZK	Exercise	Day 1	2024-12-09 08:01:42	+23 h	Proline	3357.51	3357.51
FDZDZK	Exercise	Day 1	2024-12-09 10:02:01	+25 h	Proline	2433.94	2433.94
FDZDZK	Exercise	Day 1	2024-12-08 12:01:18	+3 h	Serotransferrin	23.238	23.238
FDZDZK	Exercise	Day 1	2024-12-08 14:01:31	+5 h	Serotransferrin	12.087	12.087
FDZDZK	Exercise	Day 1	2024-12-08 16:01:07	+7 h	Serotransferrin	14.871	14.871
FDZDZK	Exercise	Day 1	2024-12-08 18:01:09	9h post VP	Serotransferrin	20.296	20.296
FDZDZK	Exercise	Day 1	2024-12-08 20:01:09	+11 h	Serotransferrin	13.704	13.704
FDZDZK	Exercise	Day 1	2024-12-08 22:01:05	+13 h	Serotransferrin	17.028	17.028
FDZDZK	Exercise	Day 1	2024-12-09 08:01:42	+23 h	Serotransferrin	17.397	17.397
FDZDZK	Exercise	Day 1	2024-12-09 10:02:01	+25 h	Serotransferrin	15.214	15.214
FDZDZK	Exercise	Day 1	2024-12-08 12:01:18	+3 h	Taurine	8724.03	8724.03
FDZDZK	Exercise	Day 1	2024-12-08 14:01:31	+5 h	Taurine	4819.5	4819.5
FDZDZK	Exercise	Day 1	2024-12-08 16:01:07	+7 h	Taurine	7650.63	7650.63
FDZDZK	Exercise	Day 1	2024-12-08 18:01:09	9h post VP	Taurine	6870.09	6870.09
FDZDZK	Exercise	Day 1	2024-12-08 20:01:09	+11 h	Taurine	4208.04	4208.04
FDZDZK	Exercise	Day 1	2024-12-08 22:01:05	+13 h	Taurine	8415.11	8415.11
FDZDZK	Exercise	Day 1	2024-12-09 08:01:42	+23 h	Taurine	18823.2	18823.2
FDZDZK	Exercise	Day 1	2024-12-09 10:02:01	+25 h	Taurine	8106.17	8106.17
FDZDZK	Exercise	Day 1	2024-12-08 12:01:18	+3 h	TPI	29.363	29.363
FDZDZK	Exercise	Day 1	2024-12-08 14:01:31	+5 h	TPI	21.615	21.615
FDZDZK	Exercise	Day 1	2024-12-08 16:01:07	+7 h	TPI	20.223	20.223
FDZDZK	Exercise	Day 1	2024-12-08 18:01:09	9h post VP	TPI	17.598	17.598
FDZDZK	Exercise	Day 1	2024-12-08 20:01:09	+11 h	TPI	12.872	12.872
FDZDZK	Exercise	Day 1	2024-12-08 22:01:05	+13 h	TPI	20.2	20.2
FDZDZK	Exercise	Day 1	2024-12-09 08:01:42	+23 h	TPI	25.994	25.994
FDZDZK	Exercise	Day 1	2024-12-09 10:02:01	+25 h	TPI	18.071	18.071
FDZDZK	Exercise	Day 1	2024-12-08 12:01:18	+3 h	Tryptophan	502.208	502.208
FDZDZK	Exercise	Day 1	2024-12-08 14:01:31	+5 h	Tryptophan	170.645	170.645
FDZDZK	Exercise	Day 1	2024-12-08 16:01:07	+7 h	Tryptophan	185.595	185.595
FDZDZK	Exercise	Day 1	2024-12-08 18:01:09	9h post VP	Tryptophan	304.765	304.765
FDZDZK	Exercise	Day 1	2024-12-08 20:01:09	+11 h	Tryptophan	101.792	101.792
FDZDZK	Exercise	Day 1	2024-12-08 22:01:05	+13 h	Tryptophan	168.311	168.311
FDZDZK	Exercise	Day 1	2024-12-09 08:01:42	+23 h	Tryptophan	716.446	716.446
FDZDZK	Exercise	Day 1	2024-12-09 10:02:01	+25 h	Tryptophan	233.665	233.665
FDZDZK	Exercise	Day 1	2024-12-08 12:01:18	+3 h	Tyrosine	6001.17	6001.17
FDZDZK	Exercise	Day 1	2024-12-08 14:01:31	+5 h	Tyrosine	3749.77	3749.77
FDZDZK	Exercise	Day 1	2024-12-08 16:01:07	+7 h	Tyrosine	6346.12	6346.12
FDZDZK	Exercise	Day 1	2024-12-08 18:01:09	9h post VP	Tyrosine	4859	4859
FDZDZK	Exercise	Day 1	2024-12-08 20:01:09	+11 h	Tyrosine	2444.73	2444.73
FDZDZK	Exercise	Day 1	2024-12-08 22:01:05	+13 h	Tyrosine	4740.15	4740.15
FDZDZK	Exercise	Day 1	2024-12-09 08:01:42	+23 h	Tyrosine	7117.75	7117.75
FDZDZK	Exercise	Day 1	2024-12-09 10:02:01	+25 h	Tyrosine	4876.01	4876.01
FDZDZK	Exercise	Day 1	2024-12-08 12:01:18	+3 h	Xanthine	2254.72	2254.72
FDZDZK	Exercise	Day 1	2024-12-08 14:01:31	+5 h	Xanthine	567.108	567.108
FDZDZK	Exercise	Day 1	2024-12-08 16:01:07	+7 h	Xanthine	317.638	317.638
FDZDZK	Exercise	Day 1	2024-12-08 18:01:09	9h post VP	Xanthine	1422.25	1422.25
FDZDZK	Exercise	Day 1	2024-12-08 20:01:09	+11 h	Xanthine	452.733	452.733
FDZDZK	Exercise	Day 1	2024-12-08 22:01:05	+13 h	Xanthine	601.825	601.825
FDZDZK	Exercise	Day 1	2024-12-09 08:01:42	+23 h	Xanthine	1822.15	1822.15
FDZDZK	Exercise	Day 1	2024-12-09 10:02:01	+25 h	Xanthine	1053.51	1053.51
FDZDZK	Exercise	Day 1	2024-12-08 12:01:18	+3 h	α-Tocopherol	2.01	2.01
FDZDZK	Exercise	Day 1	2024-12-08 14:01:31	+5 h	α-Tocopherol	1.858	1.858
FDZDZK	Exercise	Day 1	2024-12-08 16:01:07	+7 h	α-Tocopherol	0.609	0.609
FDZDZK	Exercise	Day 1	2024-12-08 18:01:09	9h post VP	α-Tocopherol	0.75	0.75
FDZDZK	Exercise	Day 1	2024-12-08 20:01:09	+11 h	α-Tocopherol	1.44	1.44
FDZDZK	Exercise	Day 1	2024-12-08 22:01:05	+13 h	α-Tocopherol	0.601	0.601
FDZDZK	Exercise	Day 1	2024-12-09 08:01:42	+23 h	α-Tocopherol	0.438	0.438
FDZDZK	Exercise	Day 1	2024-12-09 10:02:01	+25 h	α-Tocopherol	0.7	0.7
JUXZHB	Exercise	Day 2	2024-12-08 11:25:17	+3 h	2-trans-octenoylcarnitine	0.106	0.106
JUXZHB	Exercise	Day 2	2024-12-08 13:13:17	+5 h	2-trans-octenoylcarnitine	0.119	0.119
JUXZHB	Exercise	Day 2	2024-12-08 16:05:23	+7 h	2-trans-octenoylcarnitine	0.141	0.141
JUXZHB	Exercise	Day 2	2024-12-08 17:32:15	9h post VP	2-trans-octenoylcarnitine	0.094	0.094
JUXZHB	Exercise	Day 2	2024-12-08 19:24:29	+11 h	2-trans-octenoylcarnitine	0.135	0.135
JUXZHB	Exercise	Day 2	2024-12-08 21:21:54	+13 h	2-trans-octenoylcarnitine	0.112	0.112
JUXZHB	Exercise	Day 2	2024-12-08 23:21:56	15h post VP	2-trans-octenoylcarnitine	0.164	0.164
JUXZHB	Exercise	Day 2	2024-12-09 07:25:46	+23 h	2-trans-octenoylcarnitine	0.106	0.106
JUXZHB	Exercise	Day 2	2024-12-09 09:12:49	+25 h	2-trans-octenoylcarnitine	0.12	0.12
JUXZHB	Exercise	Day 2	2024-12-08 11:25:17	+3 h	ACTA1	111.502	111.502
JUXZHB	Exercise	Day 2	2024-12-08 13:13:17	+5 h	ACTA1	189.242	189.242
JUXZHB	Exercise	Day 2	2024-12-08 16:05:23	+7 h	ACTA1	161.375	161.375
JUXZHB	Exercise	Day 2	2024-12-08 17:32:15	9h post VP	ACTA1	190.068	190.068
JUXZHB	Exercise	Day 2	2024-12-08 19:24:29	+11 h	ACTA1	428.372	428.372
JUXZHB	Exercise	Day 2	2024-12-08 21:21:54	+13 h	ACTA1	158.43	158.43
JUXZHB	Exercise	Day 2	2024-12-08 23:21:56	15h post VP	ACTA1	240.374	240.374
JUXZHB	Exercise	Day 2	2024-12-09 07:25:46	+23 h	ACTA1	555.511	555.511
JUXZHB	Exercise	Day 2	2024-12-09 09:12:49	+25 h	ACTA1	367.307	367.307
JUXZHB	Exercise	Day 2	2024-12-08 11:25:17	+3 h	Alanine	701.086	701.086
JUXZHB	Exercise	Day 2	2024-12-08 13:13:17	+5 h	Alanine	428.181	428.181
JUXZHB	Exercise	Day 2	2024-12-08 16:05:23	+7 h	Alanine	322.949	322.949
JUXZHB	Exercise	Day 2	2024-12-08 17:32:15	9h post VP	Alanine	232.115	232.115
JUXZHB	Exercise	Day 2	2024-12-08 19:24:29	+11 h	Alanine	310.701	310.701
JUXZHB	Exercise	Day 2	2024-12-08 21:21:54	+13 h	Alanine	311.997	311.997
JUXZHB	Exercise	Day 2	2024-12-08 23:21:56	15h post VP	Alanine	304.06	304.06
JUXZHB	Exercise	Day 2	2024-12-09 07:25:46	+23 h	Alanine	621.576	621.576
JUXZHB	Exercise	Day 2	2024-12-09 09:12:49	+25 h	Alanine	878.138	878.138
JUXZHB	Exercise	Day 2	2024-12-08 11:25:17	+3 h	Albumin	285.375	285.375
JUXZHB	Exercise	Day 2	2024-12-08 13:13:17	+5 h	Albumin	360.064	360.064
JUXZHB	Exercise	Day 2	2024-12-08 16:05:23	+7 h	Albumin	141.817	141.817
JUXZHB	Exercise	Day 2	2024-12-08 17:32:15	9h post VP	Albumin	247.576	247.576
JUXZHB	Exercise	Day 2	2024-12-08 19:24:29	+11 h	Albumin	348.22	348.22
JUXZHB	Exercise	Day 2	2024-12-08 21:21:54	+13 h	Albumin	564.215	564.215
JUXZHB	Exercise	Day 2	2024-12-08 23:21:56	15h post VP	Albumin	699.43	699.43
JUXZHB	Exercise	Day 2	2024-12-09 07:25:46	+23 h	Albumin	935.846	935.846
JUXZHB	Exercise	Day 2	2024-12-09 09:12:49	+25 h	Albumin	761.787	761.787
JUXZHB	Exercise	Day 2	2024-12-08 11:25:17	+3 h	Alpha-amylase 1B	49872.5	49872.5
JUXZHB	Exercise	Day 2	2024-12-08 13:13:17	+5 h	Alpha-amylase 1B	49992.2	49992.2
JUXZHB	Exercise	Day 2	2024-12-08 16:05:23	+7 h	Alpha-amylase 1B	39900.7	39900.7
JUXZHB	Exercise	Day 2	2024-12-08 17:32:15	9h post VP	Alpha-amylase 1B	22116.2	22116.2
JUXZHB	Exercise	Day 2	2024-12-08 19:24:29	+11 h	Alpha-amylase 1B	34224.5	34224.5
JUXZHB	Exercise	Day 2	2024-12-08 21:21:54	+13 h	Alpha-amylase 1B	34844.8	34844.8
JUXZHB	Exercise	Day 2	2024-12-08 23:21:56	15h post VP	Alpha-amylase 1B	15858	15858
JUXZHB	Exercise	Day 2	2024-12-09 07:25:46	+23 h	Alpha-amylase 1B	18126.9	18126.9
JUXZHB	Exercise	Day 2	2024-12-09 09:12:49	+25 h	Alpha-amylase 1B	22126.7	22126.7
JUXZHB	Exercise	Day 2	2024-12-08 11:25:17	+3 h	Alpha-enolase	17.028	17.028
JUXZHB	Exercise	Day 2	2024-12-08 13:13:17	+5 h	Alpha-enolase	23.006	23.006
JUXZHB	Exercise	Day 2	2024-12-08 16:05:23	+7 h	Alpha-enolase	16.007	16.007
JUXZHB	Exercise	Day 2	2024-12-08 17:32:15	9h post VP	Alpha-enolase	21.226	21.226
JUXZHB	Exercise	Day 2	2024-12-08 19:24:29	+11 h	Alpha-enolase	28.676	28.676
JUXZHB	Exercise	Day 2	2024-12-08 21:21:54	+13 h	Alpha-enolase	18.601	18.601
JUXZHB	Exercise	Day 2	2024-12-08 23:21:56	15h post VP	Alpha-enolase	23.455	23.455
JUXZHB	Exercise	Day 2	2024-12-09 07:25:46	+23 h	Alpha-enolase	38.374	38.374
JUXZHB	Exercise	Day 2	2024-12-09 09:12:49	+25 h	Alpha-enolase	37.431	37.431
JUXZHB	Exercise	Day 2	2024-12-08 11:25:17	+3 h	Arachidonic acid	1.987	1.987
JUXZHB	Exercise	Day 2	2024-12-08 13:13:17	+5 h	Arachidonic acid	1.457	1.457
JUXZHB	Exercise	Day 2	2024-12-08 16:05:23	+7 h	Arachidonic acid	1.759	1.759
JUXZHB	Exercise	Day 2	2024-12-08 17:32:15	9h post VP	Arachidonic acid	4.349	4.349
JUXZHB	Exercise	Day 2	2024-12-08 19:24:29	+11 h	Arachidonic acid	3.161	3.161
JUXZHB	Exercise	Day 2	2024-12-08 21:21:54	+13 h	Arachidonic acid	1.152	1.152
JUXZHB	Exercise	Day 2	2024-12-08 23:21:56	15h post VP	Arachidonic acid	1.956	1.956
JUXZHB	Exercise	Day 2	2024-12-09 07:25:46	+23 h	Arachidonic acid	10.249	10.249
JUXZHB	Exercise	Day 2	2024-12-09 09:12:49	+25 h	Arachidonic acid	1.648	1.648
JUXZHB	Exercise	Day 2	2024-12-08 11:25:17	+3 h	Aspartate aminotransferase	0.301	0.301
JUXZHB	Exercise	Day 2	2024-12-08 13:13:17	+5 h	Aspartate aminotransferase	0.47	0.47
JUXZHB	Exercise	Day 2	2024-12-08 16:05:23	+7 h	Aspartate aminotransferase	0.225	0.225
JUXZHB	Exercise	Day 2	2024-12-08 17:32:15	9h post VP	Aspartate aminotransferase	0.295	0.295
JUXZHB	Exercise	Day 2	2024-12-08 19:24:29	+11 h	Aspartate aminotransferase	0.421	0.421
JUXZHB	Exercise	Day 2	2024-12-08 21:21:54	+13 h	Aspartate aminotransferase	0.451	0.451
JUXZHB	Exercise	Day 2	2024-12-08 23:21:56	15h post VP	Aspartate aminotransferase	0.435	0.435
JUXZHB	Exercise	Day 2	2024-12-09 07:25:46	+23 h	Aspartate aminotransferase	0.905	0.905
JUXZHB	Exercise	Day 2	2024-12-09 09:12:49	+25 h	Aspartate aminotransferase	0.764	0.764
JUXZHB	Exercise	Day 2	2024-12-08 11:25:17	+3 h	cAMP	2.839	2.839
JUXZHB	Exercise	Day 2	2024-12-08 13:13:17	+5 h	cAMP	0.919	0.919
JUXZHB	Exercise	Day 2	2024-12-08 16:05:23	+7 h	cAMP	1.437	1.437
JUXZHB	Exercise	Day 2	2024-12-08 17:32:15	9h post VP	cAMP	0.991	0.991
JUXZHB	Exercise	Day 2	2024-12-08 19:24:29	+11 h	cAMP	1.754	1.754
JUXZHB	Exercise	Day 2	2024-12-08 21:21:54	+13 h	cAMP	1.306	1.306
JUXZHB	Exercise	Day 2	2024-12-08 23:21:56	15h post VP	cAMP	1.096	1.096
JUXZHB	Exercise	Day 2	2024-12-09 07:25:46	+23 h	cAMP	3.492	3.492
JUXZHB	Exercise	Day 2	2024-12-09 09:12:49	+25 h	cAMP	3.734	3.734
JUXZHB	Exercise	Day 2	2024-12-08 11:25:17	+3 h	Carbonic anhydrase 6	349.53	349.53
JUXZHB	Exercise	Day 2	2024-12-08 13:13:17	+5 h	Carbonic anhydrase 6	283.813	283.813
JUXZHB	Exercise	Day 2	2024-12-08 16:05:23	+7 h	Carbonic anhydrase 6	445.541	445.541
JUXZHB	Exercise	Day 2	2024-12-08 17:32:15	9h post VP	Carbonic anhydrase 6	213.53	213.53
JUXZHB	Exercise	Day 2	2024-12-08 19:24:29	+11 h	Carbonic anhydrase 6	297.814	297.814
JUXZHB	Exercise	Day 2	2024-12-08 21:21:54	+13 h	Carbonic anhydrase 6	393.491	393.491
JUXZHB	Exercise	Day 2	2024-12-08 23:21:56	15h post VP	Carbonic anhydrase 6	160.197	160.197
JUXZHB	Exercise	Day 2	2024-12-09 07:25:46	+23 h	Carbonic anhydrase 6	91.096	91.096
JUXZHB	Exercise	Day 2	2024-12-09 09:12:49	+25 h	Carbonic anhydrase 6	242.148	242.148
JUXZHB	Exercise	Day 2	2024-12-08 11:25:17	+3 h	Cholic acid	1.974	1.974
JUXZHB	Exercise	Day 2	2024-12-08 13:13:17	+5 h	Cholic acid	0.982	0.982
JUXZHB	Exercise	Day 2	2024-12-08 16:05:23	+7 h	Cholic acid	0.762	0.762
JUXZHB	Exercise	Day 2	2024-12-08 17:32:15	9h post VP	Cholic acid	1.143	1.143
JUXZHB	Exercise	Day 2	2024-12-08 19:24:29	+11 h	Cholic acid	0.618	0.618
JUXZHB	Exercise	Day 2	2024-12-08 21:21:54	+13 h	Cholic acid	0.909	0.909
JUXZHB	Exercise	Day 2	2024-12-08 23:21:56	15h post VP	Cholic acid	1.861	1.861
JUXZHB	Exercise	Day 2	2024-12-09 07:25:46	+23 h	Cholic acid	1.027	1.027
JUXZHB	Exercise	Day 2	2024-12-09 09:12:49	+25 h	Cholic acid	0.276	0.276
JUXZHB	Exercise	Day 2	2024-12-08 11:25:17	+3 h	Cortisol	6.756	6.756
JUXZHB	Exercise	Day 2	2024-12-08 13:13:17	+5 h	Cortisol	4.185	4.185
JUXZHB	Exercise	Day 2	2024-12-08 16:05:23	+7 h	Cortisol	5.605	5.605
JUXZHB	Exercise	Day 2	2024-12-08 17:32:15	9h post VP	Cortisol	4.826	4.826
JUXZHB	Exercise	Day 2	2024-12-08 19:24:29	+11 h	Cortisol	6.411	6.411
JUXZHB	Exercise	Day 2	2024-12-08 21:21:54	+13 h	Cortisol	4.787	4.787
JUXZHB	Exercise	Day 2	2024-12-08 23:21:56	15h post VP	Cortisol	4.606	4.606
JUXZHB	Exercise	Day 2	2024-12-09 07:25:46	+23 h	Cortisol	11.651	11.651
JUXZHB	Exercise	Day 2	2024-12-09 09:12:49	+25 h	Cortisol	8.3	8.3
JUXZHB	Exercise	Day 2	2024-12-08 11:25:17	+3 h	Cortisone	5.514	5.514
JUXZHB	Exercise	Day 2	2024-12-08 13:13:17	+5 h	Cortisone	4.591	4.591
JUXZHB	Exercise	Day 2	2024-12-08 16:05:23	+7 h	Cortisone	5.27	5.27
JUXZHB	Exercise	Day 2	2024-12-08 17:32:15	9h post VP	Cortisone	4.177	4.177
JUXZHB	Exercise	Day 2	2024-12-08 19:24:29	+11 h	Cortisone	7.477	7.477
JUXZHB	Exercise	Day 2	2024-12-08 21:21:54	+13 h	Cortisone	3.358	3.358
JUXZHB	Exercise	Day 2	2024-12-08 23:21:56	15h post VP	Cortisone	2.998	2.998
JUXZHB	Exercise	Day 2	2024-12-09 07:25:46	+23 h	Cortisone	11.541	11.541
JUXZHB	Exercise	Day 2	2024-12-09 09:12:49	+25 h	Cortisone	12.955	12.955
JUXZHB	Exercise	Day 2	2024-12-08 11:25:17	+3 h	Creatine	741.688	741.688
JUXZHB	Exercise	Day 2	2024-12-08 13:13:17	+5 h	Creatine	854.981	854.981
JUXZHB	Exercise	Day 2	2024-12-08 16:05:23	+7 h	Creatine	664.113	664.113
JUXZHB	Exercise	Day 2	2024-12-08 17:32:15	9h post VP	Creatine	465.583	465.583
JUXZHB	Exercise	Day 2	2024-12-08 19:24:29	+11 h	Creatine	652.098	652.098
JUXZHB	Exercise	Day 2	2024-12-08 21:21:54	+13 h	Creatine	768.626	768.626
JUXZHB	Exercise	Day 2	2024-12-08 23:21:56	15h post VP	Creatine	978.932	978.932
JUXZHB	Exercise	Day 2	2024-12-09 07:25:46	+23 h	Creatine	950.7	950.7
JUXZHB	Exercise	Day 2	2024-12-09 09:12:49	+25 h	Creatine	1957.86	1957.86
JUXZHB	Exercise	Day 2	2024-12-08 11:25:17	+3 h	Creatinine	364.901	364.901
JUXZHB	Exercise	Day 2	2024-12-08 13:13:17	+5 h	Creatinine	241.791	241.791
JUXZHB	Exercise	Day 2	2024-12-08 16:05:23	+7 h	Creatinine	263.926	263.926
JUXZHB	Exercise	Day 2	2024-12-08 17:32:15	9h post VP	Creatinine	145.198	145.198
JUXZHB	Exercise	Day 2	2024-12-08 19:24:29	+11 h	Creatinine	215.529	215.529
JUXZHB	Exercise	Day 2	2024-12-08 21:21:54	+13 h	Creatinine	285.649	285.649
JUXZHB	Exercise	Day 2	2024-12-08 23:21:56	15h post VP	Creatinine	201.475	201.475
JUXZHB	Exercise	Day 2	2024-12-09 07:25:46	+23 h	Creatinine	245.371	245.371
JUXZHB	Exercise	Day 2	2024-12-09 09:12:49	+25 h	Creatinine	193.751	193.751
JUXZHB	Exercise	Day 2	2024-12-08 11:25:17	+3 h	Cystatin-A	15.045	15.045
JUXZHB	Exercise	Day 2	2024-12-08 13:13:17	+5 h	Cystatin-A	70.486	70.486
JUXZHB	Exercise	Day 2	2024-12-08 16:05:23	+7 h	Cystatin-A	31.961	31.961
JUXZHB	Exercise	Day 2	2024-12-08 17:32:15	9h post VP	Cystatin-A	44.023	44.023
JUXZHB	Exercise	Day 2	2024-12-08 19:24:29	+11 h	Cystatin-A	50.093	50.093
JUXZHB	Exercise	Day 2	2024-12-08 21:21:54	+13 h	Cystatin-A	64.217	64.217
JUXZHB	Exercise	Day 2	2024-12-08 23:21:56	15h post VP	Cystatin-A	54.786	54.786
JUXZHB	Exercise	Day 2	2024-12-09 07:25:46	+23 h	Cystatin-A	96.092	96.092
JUXZHB	Exercise	Day 2	2024-12-09 09:12:49	+25 h	Cystatin-A	126.277	126.277
JUXZHB	Exercise	Day 2	2024-12-08 11:25:17	+3 h	Cystatin-B	5.132	5.132
JUXZHB	Exercise	Day 2	2024-12-08 13:13:17	+5 h	Cystatin-B	15.657	15.657
JUXZHB	Exercise	Day 2	2024-12-08 16:05:23	+7 h	Cystatin-B	10.257	10.257
JUXZHB	Exercise	Day 2	2024-12-08 17:32:15	9h post VP	Cystatin-B	10.997	10.997
JUXZHB	Exercise	Day 2	2024-12-08 19:24:29	+11 h	Cystatin-B	13.694	13.694
JUXZHB	Exercise	Day 2	2024-12-08 21:21:54	+13 h	Cystatin-B	12.552	12.552
JUXZHB	Exercise	Day 2	2024-12-08 23:21:56	15h post VP	Cystatin-B	12.658	12.658
JUXZHB	Exercise	Day 2	2024-12-09 07:25:46	+23 h	Cystatin-B	17.423	17.423
JUXZHB	Exercise	Day 2	2024-12-09 09:12:49	+25 h	Cystatin-B	29.049	29.049
JUXZHB	Exercise	Day 2	2024-12-08 11:25:17	+3 h	Cystatin-C	30.231	30.231
JUXZHB	Exercise	Day 2	2024-12-08 13:13:17	+5 h	Cystatin-C	14.992	14.992
JUXZHB	Exercise	Day 2	2024-12-08 16:05:23	+7 h	Cystatin-C	32.109	32.109
JUXZHB	Exercise	Day 2	2024-12-08 17:32:15	9h post VP	Cystatin-C	28.954	28.954
JUXZHB	Exercise	Day 2	2024-12-08 19:24:29	+11 h	Cystatin-C	26.484	26.484
JUXZHB	Exercise	Day 2	2024-12-08 21:21:54	+13 h	Cystatin-C	24.506	24.506
JUXZHB	Exercise	Day 2	2024-12-08 23:21:56	15h post VP	Cystatin-C	13.197	13.197
JUXZHB	Exercise	Day 2	2024-12-09 07:25:46	+23 h	Cystatin-C	12.041	12.041
JUXZHB	Exercise	Day 2	2024-12-09 09:12:49	+25 h	Cystatin-C	19.98	19.98
JUXZHB	Exercise	Day 2	2024-12-08 11:25:17	+3 h	Cystatin-SA	253.865	253.865
JUXZHB	Exercise	Day 2	2024-12-08 13:13:17	+5 h	Cystatin-SA	187.528	187.528
JUXZHB	Exercise	Day 2	2024-12-08 16:05:23	+7 h	Cystatin-SA	246.071	246.071
JUXZHB	Exercise	Day 2	2024-12-08 17:32:15	9h post VP	Cystatin-SA	220.868	220.868
JUXZHB	Exercise	Day 2	2024-12-08 19:24:29	+11 h	Cystatin-SA	321.007	321.007
JUXZHB	Exercise	Day 2	2024-12-08 21:21:54	+13 h	Cystatin-SA	274.218	274.218
JUXZHB	Exercise	Day 2	2024-12-08 23:21:56	15h post VP	Cystatin-SA	130.598	130.598
JUXZHB	Exercise	Day 2	2024-12-09 07:25:46	+23 h	Cystatin-SA	123.876	123.876
JUXZHB	Exercise	Day 2	2024-12-09 09:12:49	+25 h	Cystatin-SA	377.765	377.765
JUXZHB	Exercise	Day 2	2024-12-08 11:25:17	+3 h	Decanoylcarnitine	0.009	0.009
JUXZHB	Exercise	Day 2	2024-12-08 13:13:17	+5 h	Decanoylcarnitine	0.014	0.014
JUXZHB	Exercise	Day 2	2024-12-08 16:05:23	+7 h	Decanoylcarnitine	0.016	0.016
JUXZHB	Exercise	Day 2	2024-12-08 17:32:15	9h post VP	Decanoylcarnitine	0.011	0.011
JUXZHB	Exercise	Day 2	2024-12-08 19:24:29	+11 h	Decanoylcarnitine	0.013	0.013
JUXZHB	Exercise	Day 2	2024-12-08 21:21:54	+13 h	Decanoylcarnitine	0.01	0.01
JUXZHB	Exercise	Day 2	2024-12-08 23:21:56	15h post VP	Decanoylcarnitine	0.016	0.016
JUXZHB	Exercise	Day 2	2024-12-09 07:25:46	+23 h	Decanoylcarnitine	0.01	0.01
JUXZHB	Exercise	Day 2	2024-12-09 09:12:49	+25 h	Decanoylcarnitine	0.016	0.016
JUXZHB	Exercise	Day 2	2024-12-08 11:25:17	+3 h	DHEAS	1.33	1.33
JUXZHB	Exercise	Day 2	2024-12-08 13:13:17	+5 h	DHEAS	1.582	1.582
JUXZHB	Exercise	Day 2	2024-12-08 16:05:23	+7 h	DHEAS	1.183	1.183
JUXZHB	Exercise	Day 2	2024-12-08 17:32:15	9h post VP	DHEAS	1.85	1.85
JUXZHB	Exercise	Day 2	2024-12-08 19:24:29	+11 h	DHEAS	1.935	1.935
JUXZHB	Exercise	Day 2	2024-12-08 21:21:54	+13 h	DHEAS	1.879	1.879
JUXZHB	Exercise	Day 2	2024-12-08 23:21:56	15h post VP	DHEAS	2.592	2.592
JUXZHB	Exercise	Day 2	2024-12-09 07:25:46	+23 h	DHEAS	6.941	6.941
JUXZHB	Exercise	Day 2	2024-12-09 09:12:49	+25 h	DHEAS	5.102	5.102
JUXZHB	Exercise	Day 2	2024-12-08 11:25:17	+3 h	Fructose-bisphosphate aldolase A	3.499	3.499
JUXZHB	Exercise	Day 2	2024-12-08 13:13:17	+5 h	Fructose-bisphosphate aldolase A	4.443	4.443
JUXZHB	Exercise	Day 2	2024-12-08 16:05:23	+7 h	Fructose-bisphosphate aldolase A	2.602	2.602
JUXZHB	Exercise	Day 2	2024-12-08 17:32:15	9h post VP	Fructose-bisphosphate aldolase A	2.378	2.378
JUXZHB	Exercise	Day 2	2024-12-08 19:24:29	+11 h	Fructose-bisphosphate aldolase A	4.791	4.791
JUXZHB	Exercise	Day 2	2024-12-08 21:21:54	+13 h	Fructose-bisphosphate aldolase A	3.27	3.27
JUXZHB	Exercise	Day 2	2024-12-08 23:21:56	15h post VP	Fructose-bisphosphate aldolase A	2.925	2.925
JUXZHB	Exercise	Day 2	2024-12-09 07:25:46	+23 h	Fructose-bisphosphate aldolase A	6.745	6.745
JUXZHB	Exercise	Day 2	2024-12-09 09:12:49	+25 h	Fructose-bisphosphate aldolase A	5.029	5.029
JUXZHB	Exercise	Day 2	2024-12-08 11:25:17	+3 h	Glutamic acid	2364.57	2364.57
JUXZHB	Exercise	Day 2	2024-12-08 13:13:17	+5 h	Glutamic acid	1771.88	1771.88
JUXZHB	Exercise	Day 2	2024-12-08 16:05:23	+7 h	Glutamic acid	2031.9	2031.9
JUXZHB	Exercise	Day 2	2024-12-08 17:32:15	9h post VP	Glutamic acid	1564.64	1564.64
JUXZHB	Exercise	Day 2	2024-12-08 19:24:29	+11 h	Glutamic acid	1685.01	1685.01
JUXZHB	Exercise	Day 2	2024-12-08 21:21:54	+13 h	Glutamic acid	2242.24	2242.24
JUXZHB	Exercise	Day 2	2024-12-08 23:21:56	15h post VP	Glutamic acid	2031.45	2031.45
JUXZHB	Exercise	Day 2	2024-12-09 07:25:46	+23 h	Glutamic acid	3171.18	3171.18
JUXZHB	Exercise	Day 2	2024-12-09 09:12:49	+25 h	Glutamic acid	2893.91	2893.91
JUXZHB	Exercise	Day 2	2024-12-08 11:25:17	+3 h	Glutamine	266510	266510
JUXZHB	Exercise	Day 2	2024-12-08 13:13:17	+5 h	Glutamine	712577	712577
JUXZHB	Exercise	Day 2	2024-12-08 16:05:23	+7 h	Glutamine	731605	731605
JUXZHB	Exercise	Day 2	2024-12-08 17:32:15	9h post VP	Glutamine	186646	186646
JUXZHB	Exercise	Day 2	2024-12-08 19:24:29	+11 h	Glutamine	396645	396645
JUXZHB	Exercise	Day 2	2024-12-08 21:21:54	+13 h	Glutamine	782087	782087
JUXZHB	Exercise	Day 2	2024-12-08 23:21:56	15h post VP	Glutamine	542389	542389
JUXZHB	Exercise	Day 2	2024-12-09 07:25:46	+23 h	Glutamine	644379	644379
JUXZHB	Exercise	Day 2	2024-12-09 09:12:49	+25 h	Glutamine	1.04114e+06	1.04114e+06
JUXZHB	Exercise	Day 2	2024-12-08 11:25:17	+3 h	GSTO1	0.957	0.957
JUXZHB	Exercise	Day 2	2024-12-08 13:13:17	+5 h	GSTO1	1.59	1.59
JUXZHB	Exercise	Day 2	2024-12-08 16:05:23	+7 h	GSTO1	0.703	0.703
JUXZHB	Exercise	Day 2	2024-12-08 17:32:15	9h post VP	GSTO1	1.26	1.26
JUXZHB	Exercise	Day 2	2024-12-08 19:24:29	+11 h	GSTO1	2.11	2.11
JUXZHB	Exercise	Day 2	2024-12-08 21:21:54	+13 h	GSTO1	1.087	1.087
JUXZHB	Exercise	Day 2	2024-12-08 23:21:56	15h post VP	GSTO1	1.688	1.688
JUXZHB	Exercise	Day 2	2024-12-09 07:25:46	+23 h	GSTO1	4.571	4.571
JUXZHB	Exercise	Day 2	2024-12-09 09:12:49	+25 h	GSTO1	2.664	2.664
JUXZHB	Exercise	Day 2	2024-12-08 11:25:17	+3 h	GAPDH	11.055	11.055
JUXZHB	Exercise	Day 2	2024-12-08 13:13:17	+5 h	GAPDH	19.076	19.076
JUXZHB	Exercise	Day 2	2024-12-08 16:05:23	+7 h	GAPDH	9.614	9.614
JUXZHB	Exercise	Day 2	2024-12-08 17:32:15	9h post VP	GAPDH	15.689	15.689
JUXZHB	Exercise	Day 2	2024-12-08 19:24:29	+11 h	GAPDH	28.458	28.458
JUXZHB	Exercise	Day 2	2024-12-08 21:21:54	+13 h	GAPDH	14.868	14.868
JUXZHB	Exercise	Day 2	2024-12-08 23:21:56	15h post VP	GAPDH	16.414	16.414
JUXZHB	Exercise	Day 2	2024-12-09 07:25:46	+23 h	GAPDH	35.817	35.817
JUXZHB	Exercise	Day 2	2024-12-09 09:12:49	+25 h	GAPDH	25.74	25.74
JUXZHB	Exercise	Day 2	2024-12-08 11:25:17	+3 h	Glycocholic acid	6.332	6.332
JUXZHB	Exercise	Day 2	2024-12-08 13:13:17	+5 h	Glycocholic acid	3.732	3.732
JUXZHB	Exercise	Day 2	2024-12-08 16:05:23	+7 h	Glycocholic acid	3.493	3.493
JUXZHB	Exercise	Day 2	2024-12-08 17:32:15	9h post VP	Glycocholic acid	2.121	2.121
JUXZHB	Exercise	Day 2	2024-12-08 19:24:29	+11 h	Glycocholic acid	3.279	3.279
JUXZHB	Exercise	Day 2	2024-12-08 21:21:54	+13 h	Glycocholic acid	8.297	8.297
JUXZHB	Exercise	Day 2	2024-12-08 23:21:56	15h post VP	Glycocholic acid	4.268	4.268
JUXZHB	Exercise	Day 2	2024-12-09 07:25:46	+23 h	Glycocholic acid	6.869	6.869
JUXZHB	Exercise	Day 2	2024-12-09 09:12:49	+25 h	Glycocholic acid	5.066	5.066
JUXZHB	Exercise	Day 2	2024-12-08 11:25:17	+3 h	Glycoursodeoxycholic acid	0.102	0.102
JUXZHB	Exercise	Day 2	2024-12-08 13:13:17	+5 h	Glycoursodeoxycholic acid	0.085	0.085
JUXZHB	Exercise	Day 2	2024-12-08 16:05:23	+7 h	Glycoursodeoxycholic acid	0.1	0.1
JUXZHB	Exercise	Day 2	2024-12-08 17:32:15	9h post VP	Glycoursodeoxycholic acid	0.045	0.045
JUXZHB	Exercise	Day 2	2024-12-08 19:24:29	+11 h	Glycoursodeoxycholic acid	0.103	0.103
JUXZHB	Exercise	Day 2	2024-12-08 21:21:54	+13 h	Glycoursodeoxycholic acid	0.131	0.131
JUXZHB	Exercise	Day 2	2024-12-08 23:21:56	15h post VP	Glycoursodeoxycholic acid	0.15	0.15
JUXZHB	Exercise	Day 2	2024-12-09 07:25:46	+23 h	Glycoursodeoxycholic acid	0.27	0.27
JUXZHB	Exercise	Day 2	2024-12-09 09:12:49	+25 h	Glycoursodeoxycholic acid	0.079	0.079
JUXZHB	Exercise	Day 2	2024-12-08 11:25:17	+3 h	HSP family A member 8	3.523	3.523
JUXZHB	Exercise	Day 2	2024-12-08 13:13:17	+5 h	HSP family A member 8	5.949	5.949
JUXZHB	Exercise	Day 2	2024-12-08 16:05:23	+7 h	HSP family A member 8	0.03	4.65111
JUXZHB	Exercise	Day 2	2024-12-08 17:32:15	9h post VP	HSP family A member 8	3.996	3.996
JUXZHB	Exercise	Day 2	2024-12-08 19:24:29	+11 h	HSP family A member 8	6	6
JUXZHB	Exercise	Day 2	2024-12-08 21:21:54	+13 h	HSP family A member 8	4.139	4.139
JUXZHB	Exercise	Day 2	2024-12-08 23:21:56	15h post VP	HSP family A member 8	6.197	6.197
JUXZHB	Exercise	Day 2	2024-12-09 07:25:46	+23 h	HSP family A member 8	21.685	21.685
JUXZHB	Exercise	Day 2	2024-12-09 09:12:49	+25 h	HSP family A member 8	13.725	13.725
JUXZHB	Exercise	Day 2	2024-12-08 11:25:17	+3 h	HSPB1	1.742	1.742
JUXZHB	Exercise	Day 2	2024-12-08 13:13:17	+5 h	HSPB1	33.541	33.541
JUXZHB	Exercise	Day 2	2024-12-08 16:05:23	+7 h	HSPB1	3.473	3.473
JUXZHB	Exercise	Day 2	2024-12-08 17:32:15	9h post VP	HSPB1	1.583	1.583
JUXZHB	Exercise	Day 2	2024-12-08 19:24:29	+11 h	HSPB1	4.53	4.53
JUXZHB	Exercise	Day 2	2024-12-08 21:21:54	+13 h	HSPB1	19.1	19.1
JUXZHB	Exercise	Day 2	2024-12-08 23:21:56	15h post VP	HSPB1	2.226	2.226
JUXZHB	Exercise	Day 2	2024-12-09 07:25:46	+23 h	HSPB1	1.975	1.975
JUXZHB	Exercise	Day 2	2024-12-09 09:12:49	+25 h	HSPB1	3.87	3.87
JUXZHB	Exercise	Day 2	2024-12-08 11:25:17	+3 h	Histamine	0.014	0.014
JUXZHB	Exercise	Day 2	2024-12-08 13:13:17	+5 h	Histamine	0.001	0.0170846
JUXZHB	Exercise	Day 2	2024-12-08 16:05:23	+7 h	Histamine	0.022	0.022
JUXZHB	Exercise	Day 2	2024-12-08 17:32:15	9h post VP	Histamine	0.016	0.016
JUXZHB	Exercise	Day 2	2024-12-08 19:24:29	+11 h	Histamine	0.015	0.015
JUXZHB	Exercise	Day 2	2024-12-08 21:21:54	+13 h	Histamine	0.023	0.023
JUXZHB	Exercise	Day 2	2024-12-08 23:21:56	15h post VP	Histamine	0.047	0.047
JUXZHB	Exercise	Day 2	2024-12-09 07:25:46	+23 h	Histamine	0.112	0.112
JUXZHB	Exercise	Day 2	2024-12-09 09:12:49	+25 h	Histamine	0.075	0.075
JUXZHB	Exercise	Day 2	2024-12-08 11:25:17	+3 h	Hypoxanthine	113.948	113.948
JUXZHB	Exercise	Day 2	2024-12-08 13:13:17	+5 h	Hypoxanthine	199.261	199.261
JUXZHB	Exercise	Day 2	2024-12-08 16:05:23	+7 h	Hypoxanthine	113.916	113.916
JUXZHB	Exercise	Day 2	2024-12-08 17:32:15	9h post VP	Hypoxanthine	128.7	128.7
JUXZHB	Exercise	Day 2	2024-12-08 19:24:29	+11 h	Hypoxanthine	130.068	130.068
JUXZHB	Exercise	Day 2	2024-12-08 21:21:54	+13 h	Hypoxanthine	118.879	118.879
JUXZHB	Exercise	Day 2	2024-12-08 23:21:56	15h post VP	Hypoxanthine	349.377	349.377
JUXZHB	Exercise	Day 2	2024-12-09 07:25:46	+23 h	Hypoxanthine	891.445	891.445
JUXZHB	Exercise	Day 2	2024-12-09 09:12:49	+25 h	Hypoxanthine	828.38	828.38
JUXZHB	Exercise	Day 2	2024-12-08 11:25:17	+3 h	IL-36α	0.371	0.371
JUXZHB	Exercise	Day 2	2024-12-08 13:13:17	+5 h	IL-36α	0.603	0.603
JUXZHB	Exercise	Day 2	2024-12-08 16:05:23	+7 h	IL-36α	0.337	0.337
JUXZHB	Exercise	Day 2	2024-12-08 17:32:15	9h post VP	IL-36α	0.24	0.24
JUXZHB	Exercise	Day 2	2024-12-08 19:24:29	+11 h	IL-36α	0.349	0.349
JUXZHB	Exercise	Day 2	2024-12-08 21:21:54	+13 h	IL-36α	0.477	0.477
JUXZHB	Exercise	Day 2	2024-12-08 23:21:56	15h post VP	IL-36α	0.362	0.362
JUXZHB	Exercise	Day 2	2024-12-09 07:25:46	+23 h	IL-36α	0.375	0.375
JUXZHB	Exercise	Day 2	2024-12-09 09:12:49	+25 h	IL-36α	0.726	0.726
JUXZHB	Exercise	Day 2	2024-12-08 11:25:17	+3 h	Kynurenic acid	0.301	0.301
JUXZHB	Exercise	Day 2	2024-12-08 13:13:17	+5 h	Kynurenic acid	0.32	0.32
JUXZHB	Exercise	Day 2	2024-12-08 16:05:23	+7 h	Kynurenic acid	0.152	0.152
JUXZHB	Exercise	Day 2	2024-12-08 17:32:15	9h post VP	Kynurenic acid	0.294	0.294
JUXZHB	Exercise	Day 2	2024-12-08 19:24:29	+11 h	Kynurenic acid	0.216	0.216
JUXZHB	Exercise	Day 2	2024-12-08 21:21:54	+13 h	Kynurenic acid	0.252	0.252
JUXZHB	Exercise	Day 2	2024-12-08 23:21:56	15h post VP	Kynurenic acid	0.724	0.724
JUXZHB	Exercise	Day 2	2024-12-09 07:25:46	+23 h	Kynurenic acid	4.037	4.037
JUXZHB	Exercise	Day 2	2024-12-09 09:12:49	+25 h	Kynurenic acid	2.157	2.157
JUXZHB	Exercise	Day 2	2024-12-08 11:25:17	+3 h	LDHA	1.487	1.487
JUXZHB	Exercise	Day 2	2024-12-08 13:13:17	+5 h	LDHA	2.704	2.704
JUXZHB	Exercise	Day 2	2024-12-08 16:05:23	+7 h	LDHA	1.247	1.247
JUXZHB	Exercise	Day 2	2024-12-08 17:32:15	9h post VP	LDHA	2.536	2.536
JUXZHB	Exercise	Day 2	2024-12-08 19:24:29	+11 h	LDHA	4.064	4.064
JUXZHB	Exercise	Day 2	2024-12-08 21:21:54	+13 h	LDHA	2.361	2.361
JUXZHB	Exercise	Day 2	2024-12-08 23:21:56	15h post VP	LDHA	2.8	2.8
JUXZHB	Exercise	Day 2	2024-12-09 07:25:46	+23 h	LDHA	4.217	4.217
JUXZHB	Exercise	Day 2	2024-12-09 09:12:49	+25 h	LDHA	3.451	3.451
JUXZHB	Exercise	Day 2	2024-12-08 11:25:17	+3 h	Leucine	653.849	653.849
JUXZHB	Exercise	Day 2	2024-12-08 13:13:17	+5 h	Leucine	797.521	797.521
JUXZHB	Exercise	Day 2	2024-12-08 16:05:23	+7 h	Leucine	527.83	527.83
JUXZHB	Exercise	Day 2	2024-12-08 17:32:15	9h post VP	Leucine	448.434	448.434
JUXZHB	Exercise	Day 2	2024-12-08 19:24:29	+11 h	Leucine	540.409	540.409
JUXZHB	Exercise	Day 2	2024-12-08 21:21:54	+13 h	Leucine	641.877	641.877
JUXZHB	Exercise	Day 2	2024-12-08 23:21:56	15h post VP	Leucine	888.729	888.729
JUXZHB	Exercise	Day 2	2024-12-09 07:25:46	+23 h	Leucine	865.837	865.837
JUXZHB	Exercise	Day 2	2024-12-09 09:12:49	+25 h	Leucine	2183.61	2183.61
JUXZHB	Exercise	Day 2	2024-12-08 11:25:17	+3 h	Linoleic acid	4.29	4.29
JUXZHB	Exercise	Day 2	2024-12-08 13:13:17	+5 h	Linoleic acid	5.364	5.364
JUXZHB	Exercise	Day 2	2024-12-08 16:05:23	+7 h	Linoleic acid	21.772	21.772
JUXZHB	Exercise	Day 2	2024-12-08 17:32:15	9h post VP	Linoleic acid	4.121	4.121
JUXZHB	Exercise	Day 2	2024-12-08 19:24:29	+11 h	Linoleic acid	6.886	6.886
JUXZHB	Exercise	Day 2	2024-12-08 21:21:54	+13 h	Linoleic acid	4.117	4.117
JUXZHB	Exercise	Day 2	2024-12-08 23:21:56	15h post VP	Linoleic acid	6.159	6.159
JUXZHB	Exercise	Day 2	2024-12-09 07:25:46	+23 h	Linoleic acid	14.424	14.424
JUXZHB	Exercise	Day 2	2024-12-09 09:12:49	+25 h	Linoleic acid	3.84	3.84
JUXZHB	Exercise	Day 2	2024-12-08 11:25:17	+3 h	Linoleoyl ethanolamide	0.121	0.121
JUXZHB	Exercise	Day 2	2024-12-08 13:13:17	+5 h	Linoleoyl ethanolamide	0.017	0.017
JUXZHB	Exercise	Day 2	2024-12-08 16:05:23	+7 h	Linoleoyl ethanolamide	0.064	0.064
JUXZHB	Exercise	Day 2	2024-12-08 17:32:15	9h post VP	Linoleoyl ethanolamide	0.018	0.018
JUXZHB	Exercise	Day 2	2024-12-08 19:24:29	+11 h	Linoleoyl ethanolamide	0.06	0.06
JUXZHB	Exercise	Day 2	2024-12-08 21:21:54	+13 h	Linoleoyl ethanolamide	0.031	0.031
JUXZHB	Exercise	Day 2	2024-12-08 23:21:56	15h post VP	Linoleoyl ethanolamide	0.017	0.017
JUXZHB	Exercise	Day 2	2024-12-09 07:25:46	+23 h	Linoleoyl ethanolamide	0.037	0.037
JUXZHB	Exercise	Day 2	2024-12-09 09:12:49	+25 h	Linoleoyl ethanolamide	0.036	0.036
JUXZHB	Exercise	Day 2	2024-12-08 11:25:17	+3 h	N-lactoyl-phenylalanine	1.385	1.385
JUXZHB	Exercise	Day 2	2024-12-08 13:13:17	+5 h	N-lactoyl-phenylalanine	0.273	0.273
JUXZHB	Exercise	Day 2	2024-12-08 16:05:23	+7 h	N-lactoyl-phenylalanine	0.001	0.390762
JUXZHB	Exercise	Day 2	2024-12-08 17:32:15	9h post VP	N-lactoyl-phenylalanine	0.001	0.450202
JUXZHB	Exercise	Day 2	2024-12-08 19:24:29	+11 h	N-lactoyl-phenylalanine	0.527	0.527
JUXZHB	Exercise	Day 2	2024-12-08 21:21:54	+13 h	N-lactoyl-phenylalanine	0.306	0.306
JUXZHB	Exercise	Day 2	2024-12-08 23:21:56	15h post VP	N-lactoyl-phenylalanine	0.496	0.496
JUXZHB	Exercise	Day 2	2024-12-09 07:25:46	+23 h	N-lactoyl-phenylalanine	1.681	1.681
JUXZHB	Exercise	Day 2	2024-12-09 09:12:49	+25 h	N-lactoyl-phenylalanine	1.999	1.999
JUXZHB	Exercise	Day 2	2024-12-08 11:25:17	+3 h	Nicotinic acid	6.633	6.633
JUXZHB	Exercise	Day 2	2024-12-08 13:13:17	+5 h	Nicotinic acid	29.547	29.547
JUXZHB	Exercise	Day 2	2024-12-08 16:05:23	+7 h	Nicotinic acid	32.123	32.123
JUXZHB	Exercise	Day 2	2024-12-08 17:32:15	9h post VP	Nicotinic acid	33.454	33.454
JUXZHB	Exercise	Day 2	2024-12-08 19:24:29	+11 h	Nicotinic acid	10.376	10.376
JUXZHB	Exercise	Day 2	2024-12-08 21:21:54	+13 h	Nicotinic acid	34.292	34.292
JUXZHB	Exercise	Day 2	2024-12-08 23:21:56	15h post VP	Nicotinic acid	61.327	61.327
JUXZHB	Exercise	Day 2	2024-12-09 07:25:46	+23 h	Nicotinic acid	244.865	244.865
JUXZHB	Exercise	Day 2	2024-12-09 09:12:49	+25 h	Nicotinic acid	239.089	239.089
JUXZHB	Exercise	Day 2	2024-12-08 11:25:17	+3 h	Octanoylcarnitine	0.166	0.166
JUXZHB	Exercise	Day 2	2024-12-08 13:13:17	+5 h	Octanoylcarnitine	0.213	0.213
JUXZHB	Exercise	Day 2	2024-12-08 16:05:23	+7 h	Octanoylcarnitine	0.151	0.151
JUXZHB	Exercise	Day 2	2024-12-08 17:32:15	9h post VP	Octanoylcarnitine	0.119	0.119
JUXZHB	Exercise	Day 2	2024-12-08 19:24:29	+11 h	Octanoylcarnitine	0.161	0.161
JUXZHB	Exercise	Day 2	2024-12-08 21:21:54	+13 h	Octanoylcarnitine	0.128	0.128
JUXZHB	Exercise	Day 2	2024-12-08 23:21:56	15h post VP	Octanoylcarnitine	0.192	0.192
JUXZHB	Exercise	Day 2	2024-12-09 07:25:46	+23 h	Octanoylcarnitine	0.118	0.118
JUXZHB	Exercise	Day 2	2024-12-09 09:12:49	+25 h	Octanoylcarnitine	0.238	0.238
JUXZHB	Exercise	Day 2	2024-12-08 11:25:17	+3 h	Oleoyl ethanolamide	0.043	0.043
JUXZHB	Exercise	Day 2	2024-12-08 13:13:17	+5 h	Oleoyl ethanolamide	0.015	0.015
JUXZHB	Exercise	Day 2	2024-12-08 16:05:23	+7 h	Oleoyl ethanolamide	0.116	0.116
JUXZHB	Exercise	Day 2	2024-12-08 17:32:15	9h post VP	Oleoyl ethanolamide	0.006	0.006
JUXZHB	Exercise	Day 2	2024-12-08 19:24:29	+11 h	Oleoyl ethanolamide	0.028	0.028
JUXZHB	Exercise	Day 2	2024-12-08 21:21:54	+13 h	Oleoyl ethanolamide	0.013	0.013
JUXZHB	Exercise	Day 2	2024-12-08 23:21:56	15h post VP	Oleoyl ethanolamide	0.016	0.016
JUXZHB	Exercise	Day 2	2024-12-09 07:25:46	+23 h	Oleoyl ethanolamide	0.037	0.037
JUXZHB	Exercise	Day 2	2024-12-09 09:12:49	+25 h	Oleoyl ethanolamide	0.044	0.044
JUXZHB	Exercise	Day 2	2024-12-08 11:25:17	+3 h	Palmitoleoyl ethanolamide	0.003	0.003
JUXZHB	Exercise	Day 2	2024-12-08 13:13:17	+5 h	Palmitoleoyl ethanolamide	0.002	0.002
JUXZHB	Exercise	Day 2	2024-12-08 16:05:23	+7 h	Palmitoleoyl ethanolamide	0.017	0.017
JUXZHB	Exercise	Day 2	2024-12-08 17:32:15	9h post VP	Palmitoleoyl ethanolamide	0.002	0.002
JUXZHB	Exercise	Day 2	2024-12-08 19:24:29	+11 h	Palmitoleoyl ethanolamide	0.003	0.003
JUXZHB	Exercise	Day 2	2024-12-08 21:21:54	+13 h	Palmitoleoyl ethanolamide	0.002	0.002
JUXZHB	Exercise	Day 2	2024-12-08 23:21:56	15h post VP	Palmitoleoyl ethanolamide	0.002	0.002
JUXZHB	Exercise	Day 2	2024-12-09 07:25:46	+23 h	Palmitoleoyl ethanolamide	0.012	0.012
JUXZHB	Exercise	Day 2	2024-12-09 09:12:49	+25 h	Palmitoleoyl ethanolamide	0.009	0.009
JUXZHB	Exercise	Day 2	2024-12-08 11:25:17	+3 h	Phenylalanine	620.493	620.493
JUXZHB	Exercise	Day 2	2024-12-08 13:13:17	+5 h	Phenylalanine	620.994	620.994
JUXZHB	Exercise	Day 2	2024-12-08 16:05:23	+7 h	Phenylalanine	637.348	637.348
JUXZHB	Exercise	Day 2	2024-12-08 17:32:15	9h post VP	Phenylalanine	681.597	681.597
JUXZHB	Exercise	Day 2	2024-12-08 19:24:29	+11 h	Phenylalanine	769.096	769.096
JUXZHB	Exercise	Day 2	2024-12-08 21:21:54	+13 h	Phenylalanine	682.301	682.301
JUXZHB	Exercise	Day 2	2024-12-08 23:21:56	15h post VP	Phenylalanine	934.015	934.015
JUXZHB	Exercise	Day 2	2024-12-09 07:25:46	+23 h	Phenylalanine	1408.14	1408.14
JUXZHB	Exercise	Day 2	2024-12-09 09:12:49	+25 h	Phenylalanine	1098.5	1098.5
JUXZHB	Exercise	Day 2	2024-12-08 11:25:17	+3 h	Proline	2995.77	2995.77
JUXZHB	Exercise	Day 2	2024-12-08 13:13:17	+5 h	Proline	4084.76	4084.76
JUXZHB	Exercise	Day 2	2024-12-08 16:05:23	+7 h	Proline	6641.1	6641.1
JUXZHB	Exercise	Day 2	2024-12-08 17:32:15	9h post VP	Proline	3387.9	3387.9
JUXZHB	Exercise	Day 2	2024-12-08 19:24:29	+11 h	Proline	3734.17	3734.17
JUXZHB	Exercise	Day 2	2024-12-08 21:21:54	+13 h	Proline	5828.51	5828.51
JUXZHB	Exercise	Day 2	2024-12-08 23:21:56	15h post VP	Proline	2440.1	2440.1
JUXZHB	Exercise	Day 2	2024-12-09 07:25:46	+23 h	Proline	4047	4047
JUXZHB	Exercise	Day 2	2024-12-09 09:12:49	+25 h	Proline	3882.56	3882.56
JUXZHB	Exercise	Day 2	2024-12-08 11:25:17	+3 h	Serotransferrin	13.042	13.042
JUXZHB	Exercise	Day 2	2024-12-08 13:13:17	+5 h	Serotransferrin	14.51	14.51
JUXZHB	Exercise	Day 2	2024-12-08 16:05:23	+7 h	Serotransferrin	8.002	8.002
JUXZHB	Exercise	Day 2	2024-12-08 17:32:15	9h post VP	Serotransferrin	14.804	14.804
JUXZHB	Exercise	Day 2	2024-12-08 19:24:29	+11 h	Serotransferrin	17.981	17.981
JUXZHB	Exercise	Day 2	2024-12-08 21:21:54	+13 h	Serotransferrin	21.685	21.685
JUXZHB	Exercise	Day 2	2024-12-08 23:21:56	15h post VP	Serotransferrin	24.609	24.609
JUXZHB	Exercise	Day 2	2024-12-09 07:25:46	+23 h	Serotransferrin	45.619	45.619
JUXZHB	Exercise	Day 2	2024-12-09 09:12:49	+25 h	Serotransferrin	31.658	31.658
JUXZHB	Exercise	Day 2	2024-12-08 11:25:17	+3 h	Taurine	2789.23	2789.23
JUXZHB	Exercise	Day 2	2024-12-08 13:13:17	+5 h	Taurine	4428.17	4428.17
JUXZHB	Exercise	Day 2	2024-12-08 16:05:23	+7 h	Taurine	2528.58	2528.58
JUXZHB	Exercise	Day 2	2024-12-08 17:32:15	9h post VP	Taurine	3101.88	3101.88
JUXZHB	Exercise	Day 2	2024-12-08 19:24:29	+11 h	Taurine	4768.68	4768.68
JUXZHB	Exercise	Day 2	2024-12-08 21:21:54	+13 h	Taurine	3231.87	3231.87
JUXZHB	Exercise	Day 2	2024-12-08 23:21:56	15h post VP	Taurine	6439.05	6439.05
JUXZHB	Exercise	Day 2	2024-12-09 07:25:46	+23 h	Taurine	11002.2	11002.2
JUXZHB	Exercise	Day 2	2024-12-09 09:12:49	+25 h	Taurine	8857.86	8857.86
JUXZHB	Exercise	Day 2	2024-12-08 11:25:17	+3 h	TPI	7.645	7.645
JUXZHB	Exercise	Day 2	2024-12-08 13:13:17	+5 h	TPI	11.124	11.124
JUXZHB	Exercise	Day 2	2024-12-08 16:05:23	+7 h	TPI	7.257	7.257
JUXZHB	Exercise	Day 2	2024-12-08 17:32:15	9h post VP	TPI	9.465	9.465
JUXZHB	Exercise	Day 2	2024-12-08 19:24:29	+11 h	TPI	19.108	19.108
JUXZHB	Exercise	Day 2	2024-12-08 21:21:54	+13 h	TPI	10.082	10.082
JUXZHB	Exercise	Day 2	2024-12-08 23:21:56	15h post VP	TPI	14.139	14.139
JUXZHB	Exercise	Day 2	2024-12-09 07:25:46	+23 h	TPI	33.741	33.741
JUXZHB	Exercise	Day 2	2024-12-09 09:12:49	+25 h	TPI	35.382	35.382
JUXZHB	Exercise	Day 2	2024-12-08 11:25:17	+3 h	Tryptophan	39.071	39.071
JUXZHB	Exercise	Day 2	2024-12-08 13:13:17	+5 h	Tryptophan	38.076	38.076
JUXZHB	Exercise	Day 2	2024-12-08 16:05:23	+7 h	Tryptophan	21.917	21.917
JUXZHB	Exercise	Day 2	2024-12-08 17:32:15	9h post VP	Tryptophan	54.733	54.733
JUXZHB	Exercise	Day 2	2024-12-08 19:24:29	+11 h	Tryptophan	23.687	23.687
JUXZHB	Exercise	Day 2	2024-12-08 21:21:54	+13 h	Tryptophan	22.078	22.078
JUXZHB	Exercise	Day 2	2024-12-08 23:21:56	15h post VP	Tryptophan	35.654	35.654
JUXZHB	Exercise	Day 2	2024-12-09 07:25:46	+23 h	Tryptophan	246.209	246.209
JUXZHB	Exercise	Day 2	2024-12-09 09:12:49	+25 h	Tryptophan	183.69	183.69
JUXZHB	Exercise	Day 2	2024-12-08 11:25:17	+3 h	Tyrosine	0.041	249.157
JUXZHB	Exercise	Day 2	2024-12-08 13:13:17	+5 h	Tyrosine	0.041	249.157
JUXZHB	Exercise	Day 2	2024-12-08 16:05:23	+7 h	Tyrosine	0.041	249.157
JUXZHB	Exercise	Day 2	2024-12-08 17:32:15	9h post VP	Tyrosine	0.041	249.157
JUXZHB	Exercise	Day 2	2024-12-08 19:24:29	+11 h	Tyrosine	0.041	249.157
JUXZHB	Exercise	Day 2	2024-12-08 21:21:54	+13 h	Tyrosine	0.041	249.157
JUXZHB	Exercise	Day 2	2024-12-08 23:21:56	15h post VP	Tyrosine	0.041	249.157
JUXZHB	Exercise	Day 2	2024-12-09 07:25:46	+23 h	Tyrosine	0.041	249.157
JUXZHB	Exercise	Day 2	2024-12-09 09:12:49	+25 h	Tyrosine	2810	2810
JUXZHB	Exercise	Day 2	2024-12-08 11:25:17	+3 h	Xanthine	238.021	238.021
JUXZHB	Exercise	Day 2	2024-12-08 13:13:17	+5 h	Xanthine	259.702	259.702
JUXZHB	Exercise	Day 2	2024-12-08 16:05:23	+7 h	Xanthine	121.018	121.018
JUXZHB	Exercise	Day 2	2024-12-08 17:32:15	9h post VP	Xanthine	139.62	139.62
JUXZHB	Exercise	Day 2	2024-12-08 19:24:29	+11 h	Xanthine	116.407	116.407
JUXZHB	Exercise	Day 2	2024-12-08 21:21:54	+13 h	Xanthine	159.95	159.95
JUXZHB	Exercise	Day 2	2024-12-08 23:21:56	15h post VP	Xanthine	731.335	731.335
JUXZHB	Exercise	Day 2	2024-12-09 07:25:46	+23 h	Xanthine	1810.24	1810.24
JUXZHB	Exercise	Day 2	2024-12-09 09:12:49	+25 h	Xanthine	1727.69	1727.69
JUXZHB	Exercise	Day 2	2024-12-08 11:25:17	+3 h	α-Tocopherol	2.695	2.695
JUXZHB	Exercise	Day 2	2024-12-08 13:13:17	+5 h	α-Tocopherol	0.797	0.797
JUXZHB	Exercise	Day 2	2024-12-08 16:05:23	+7 h	α-Tocopherol	1.15	1.15
JUXZHB	Exercise	Day 2	2024-12-08 17:32:15	9h post VP	α-Tocopherol	0.181	0.181
JUXZHB	Exercise	Day 2	2024-12-08 19:24:29	+11 h	α-Tocopherol	3.362	3.362
JUXZHB	Exercise	Day 2	2024-12-08 21:21:54	+13 h	α-Tocopherol	2.308	2.308
JUXZHB	Exercise	Day 2	2024-12-08 23:21:56	15h post VP	α-Tocopherol	2.178	2.178
JUXZHB	Exercise	Day 2	2024-12-09 07:25:46	+23 h	α-Tocopherol	0.584	0.584
JUXZHB	Exercise	Day 2	2024-12-09 09:12:49	+25 h	α-Tocopherol	0.716	0.716
LHJDMH	Exercise	Day 1	2024-12-08 13:04:09	+3 h	2-trans-octenoylcarnitine	0.366	0.366
LHJDMH	Exercise	Day 1	2024-12-08 15:04:06	+5 h	2-trans-octenoylcarnitine	0.511	0.511
LHJDMH	Exercise	Day 1	2024-12-08 17:04:11	+7 h	2-trans-octenoylcarnitine	0.271	0.271
LHJDMH	Exercise	Day 1	2024-12-08 19:04:03	9h post VP	2-trans-octenoylcarnitine	0.275	0.275
LHJDMH	Exercise	Day 1	2024-12-08 21:04:04	+11 h	2-trans-octenoylcarnitine	0.219	0.219
LHJDMH	Exercise	Day 1	2024-12-08 23:03:49	+13 h	2-trans-octenoylcarnitine	0.268	0.268
LHJDMH	Exercise	Day 1	2024-12-09 01:03:51	15h post VP	2-trans-octenoylcarnitine	0.217	0.217
LHJDMH	Exercise	Day 1	2024-12-09 09:04:08	+23 h	2-trans-octenoylcarnitine	0.238	0.238
LHJDMH	Exercise	Day 1	2024-12-09 11:04:11	+25 h	2-trans-octenoylcarnitine	0.187	0.187
LHJDMH	Exercise	Day 1	2024-12-08 13:04:09	+3 h	ACTA1	121.495	121.495
LHJDMH	Exercise	Day 1	2024-12-08 15:04:06	+5 h	ACTA1	235.261	235.261
LHJDMH	Exercise	Day 1	2024-12-08 17:04:11	+7 h	ACTA1	97.366	97.366
LHJDMH	Exercise	Day 1	2024-12-08 19:04:03	9h post VP	ACTA1	157.163	157.163
LHJDMH	Exercise	Day 1	2024-12-08 21:04:04	+11 h	ACTA1	114.078	114.078
LHJDMH	Exercise	Day 1	2024-12-08 23:03:49	+13 h	ACTA1	153.083	153.083
LHJDMH	Exercise	Day 1	2024-12-09 01:03:51	15h post VP	ACTA1	212.889	212.889
LHJDMH	Exercise	Day 1	2024-12-09 09:04:08	+23 h	ACTA1	126.283	126.283
LHJDMH	Exercise	Day 1	2024-12-09 11:04:11	+25 h	ACTA1	194.08	194.08
LHJDMH	Exercise	Day 1	2024-12-08 13:04:09	+3 h	Alanine	773.167	773.167
LHJDMH	Exercise	Day 1	2024-12-08 15:04:06	+5 h	Alanine	613.074	613.074
LHJDMH	Exercise	Day 1	2024-12-08 17:04:11	+7 h	Alanine	722.652	722.652
LHJDMH	Exercise	Day 1	2024-12-08 19:04:03	9h post VP	Alanine	695.961	695.961
LHJDMH	Exercise	Day 1	2024-12-08 21:04:04	+11 h	Alanine	498.865	498.865
LHJDMH	Exercise	Day 1	2024-12-08 23:03:49	+13 h	Alanine	712.334	712.334
LHJDMH	Exercise	Day 1	2024-12-09 01:03:51	15h post VP	Alanine	616.888	616.888
LHJDMH	Exercise	Day 1	2024-12-09 09:04:08	+23 h	Alanine	568.292	568.292
LHJDMH	Exercise	Day 1	2024-12-09 11:04:11	+25 h	Alanine	765.948	765.948
LHJDMH	Exercise	Day 1	2024-12-08 13:04:09	+3 h	Albumin	439.305	439.305
LHJDMH	Exercise	Day 1	2024-12-08 15:04:06	+5 h	Albumin	287.68	287.68
LHJDMH	Exercise	Day 1	2024-12-08 17:04:11	+7 h	Albumin	267.331	267.331
LHJDMH	Exercise	Day 1	2024-12-08 19:04:03	9h post VP	Albumin	250.163	250.163
LHJDMH	Exercise	Day 1	2024-12-08 21:04:04	+11 h	Albumin	289.639	289.639
LHJDMH	Exercise	Day 1	2024-12-08 23:03:49	+13 h	Albumin	180.573	180.573
LHJDMH	Exercise	Day 1	2024-12-09 01:03:51	15h post VP	Albumin	476.642	476.642
LHJDMH	Exercise	Day 1	2024-12-09 09:04:08	+23 h	Albumin	515.276	515.276
LHJDMH	Exercise	Day 1	2024-12-09 11:04:11	+25 h	Albumin	271.904	271.904
LHJDMH	Exercise	Day 1	2024-12-08 13:04:09	+3 h	Alpha-amylase 1B	11534.9	11534.9
LHJDMH	Exercise	Day 1	2024-12-08 15:04:06	+5 h	Alpha-amylase 1B	9089.11	9089.11
LHJDMH	Exercise	Day 1	2024-12-08 17:04:11	+7 h	Alpha-amylase 1B	7502.68	7502.68
LHJDMH	Exercise	Day 1	2024-12-08 19:04:03	9h post VP	Alpha-amylase 1B	15221.1	15221.1
LHJDMH	Exercise	Day 1	2024-12-08 21:04:04	+11 h	Alpha-amylase 1B	13697.8	13697.8
LHJDMH	Exercise	Day 1	2024-12-08 23:03:49	+13 h	Alpha-amylase 1B	15324.8	15324.8
LHJDMH	Exercise	Day 1	2024-12-09 01:03:51	15h post VP	Alpha-amylase 1B	6881.72	6881.72
LHJDMH	Exercise	Day 1	2024-12-09 09:04:08	+23 h	Alpha-amylase 1B	6555.32	6555.32
LHJDMH	Exercise	Day 1	2024-12-09 11:04:11	+25 h	Alpha-amylase 1B	13677.8	13677.8
LHJDMH	Exercise	Day 1	2024-12-08 13:04:09	+3 h	Alpha-enolase	37.841	37.841
LHJDMH	Exercise	Day 1	2024-12-08 15:04:06	+5 h	Alpha-enolase	45.586	45.586
LHJDMH	Exercise	Day 1	2024-12-08 17:04:11	+7 h	Alpha-enolase	32.811	32.811
LHJDMH	Exercise	Day 1	2024-12-08 19:04:03	9h post VP	Alpha-enolase	30.326	30.326
LHJDMH	Exercise	Day 1	2024-12-08 21:04:04	+11 h	Alpha-enolase	27.096	27.096
LHJDMH	Exercise	Day 1	2024-12-08 23:03:49	+13 h	Alpha-enolase	37.205	37.205
LHJDMH	Exercise	Day 1	2024-12-09 01:03:51	15h post VP	Alpha-enolase	76.365	76.365
LHJDMH	Exercise	Day 1	2024-12-09 09:04:08	+23 h	Alpha-enolase	33.094	33.094
LHJDMH	Exercise	Day 1	2024-12-09 11:04:11	+25 h	Alpha-enolase	38.572	38.572
LHJDMH	Exercise	Day 1	2024-12-08 13:04:09	+3 h	Arachidonic acid	34.11	34.11
LHJDMH	Exercise	Day 1	2024-12-08 15:04:06	+5 h	Arachidonic acid	42.365	42.365
LHJDMH	Exercise	Day 1	2024-12-08 17:04:11	+7 h	Arachidonic acid	7.462	7.462
LHJDMH	Exercise	Day 1	2024-12-08 19:04:03	9h post VP	Arachidonic acid	6.631	6.631
LHJDMH	Exercise	Day 1	2024-12-08 21:04:04	+11 h	Arachidonic acid	7.626	7.626
LHJDMH	Exercise	Day 1	2024-12-08 23:03:49	+13 h	Arachidonic acid	13.587	13.587
LHJDMH	Exercise	Day 1	2024-12-09 01:03:51	15h post VP	Arachidonic acid	5.125	5.125
LHJDMH	Exercise	Day 1	2024-12-09 09:04:08	+23 h	Arachidonic acid	7.259	7.259
LHJDMH	Exercise	Day 1	2024-12-09 11:04:11	+25 h	Arachidonic acid	12.625	12.625
LHJDMH	Exercise	Day 1	2024-12-08 13:04:09	+3 h	Aspartate aminotransferase	1.236	1.236
LHJDMH	Exercise	Day 1	2024-12-08 15:04:06	+5 h	Aspartate aminotransferase	1.297	1.297
LHJDMH	Exercise	Day 1	2024-12-08 17:04:11	+7 h	Aspartate aminotransferase	1.229	1.229
LHJDMH	Exercise	Day 1	2024-12-08 19:04:03	9h post VP	Aspartate aminotransferase	1.248	1.248
LHJDMH	Exercise	Day 1	2024-12-08 21:04:04	+11 h	Aspartate aminotransferase	0.915	0.915
LHJDMH	Exercise	Day 1	2024-12-08 23:03:49	+13 h	Aspartate aminotransferase	0.881	0.881
LHJDMH	Exercise	Day 1	2024-12-09 01:03:51	15h post VP	Aspartate aminotransferase	2.284	2.284
LHJDMH	Exercise	Day 1	2024-12-09 09:04:08	+23 h	Aspartate aminotransferase	2.261	2.261
LHJDMH	Exercise	Day 1	2024-12-09 11:04:11	+25 h	Aspartate aminotransferase	1.655	1.655
LHJDMH	Exercise	Day 1	2024-12-08 13:04:09	+3 h	cAMP	12.049	12.049
LHJDMH	Exercise	Day 1	2024-12-08 15:04:06	+5 h	cAMP	12.069	12.069
LHJDMH	Exercise	Day 1	2024-12-08 17:04:11	+7 h	cAMP	12.512	12.512
LHJDMH	Exercise	Day 1	2024-12-08 19:04:03	9h post VP	cAMP	12.599	12.599
LHJDMH	Exercise	Day 1	2024-12-08 21:04:04	+11 h	cAMP	12.605	12.605
LHJDMH	Exercise	Day 1	2024-12-08 23:03:49	+13 h	cAMP	12.106	12.106
LHJDMH	Exercise	Day 1	2024-12-09 01:03:51	15h post VP	cAMP	12.041	12.041
LHJDMH	Exercise	Day 1	2024-12-09 09:04:08	+23 h	cAMP	13.588	13.588
LHJDMH	Exercise	Day 1	2024-12-09 11:04:11	+25 h	cAMP	12.78	12.78
LHJDMH	Exercise	Day 1	2024-12-08 13:04:09	+3 h	Carbonic anhydrase 6	145.443	145.443
LHJDMH	Exercise	Day 1	2024-12-08 15:04:06	+5 h	Carbonic anhydrase 6	88.423	88.423
LHJDMH	Exercise	Day 1	2024-12-08 17:04:11	+7 h	Carbonic anhydrase 6	66.721	66.721
LHJDMH	Exercise	Day 1	2024-12-08 19:04:03	9h post VP	Carbonic anhydrase 6	122.521	122.521
LHJDMH	Exercise	Day 1	2024-12-08 21:04:04	+11 h	Carbonic anhydrase 6	82.532	82.532
LHJDMH	Exercise	Day 1	2024-12-08 23:03:49	+13 h	Carbonic anhydrase 6	119.925	119.925
LHJDMH	Exercise	Day 1	2024-12-09 01:03:51	15h post VP	Carbonic anhydrase 6	54.753	54.753
LHJDMH	Exercise	Day 1	2024-12-09 09:04:08	+23 h	Carbonic anhydrase 6	44.645	44.645
LHJDMH	Exercise	Day 1	2024-12-09 11:04:11	+25 h	Carbonic anhydrase 6	95.65	95.65
LHJDMH	Exercise	Day 1	2024-12-08 13:04:09	+3 h	Cholic acid	0.256	0.256
LHJDMH	Exercise	Day 1	2024-12-08 15:04:06	+5 h	Cholic acid	0.104	0.104
LHJDMH	Exercise	Day 1	2024-12-08 17:04:11	+7 h	Cholic acid	0.181	0.181
LHJDMH	Exercise	Day 1	2024-12-08 19:04:03	9h post VP	Cholic acid	0.096	0.096
LHJDMH	Exercise	Day 1	2024-12-08 21:04:04	+11 h	Cholic acid	0.912	0.912
LHJDMH	Exercise	Day 1	2024-12-08 23:03:49	+13 h	Cholic acid	2.26	2.26
LHJDMH	Exercise	Day 1	2024-12-09 01:03:51	15h post VP	Cholic acid	1.56	1.56
LHJDMH	Exercise	Day 1	2024-12-09 09:04:08	+23 h	Cholic acid	0.268	0.268
LHJDMH	Exercise	Day 1	2024-12-09 11:04:11	+25 h	Cholic acid	0.101	0.101
LHJDMH	Exercise	Day 1	2024-12-08 13:04:09	+3 h	Cortisol	9.005	9.005
LHJDMH	Exercise	Day 1	2024-12-08 15:04:06	+5 h	Cortisol	5.978	5.978
LHJDMH	Exercise	Day 1	2024-12-08 17:04:11	+7 h	Cortisol	5.484	5.484
LHJDMH	Exercise	Day 1	2024-12-08 19:04:03	9h post VP	Cortisol	4.354	4.354
LHJDMH	Exercise	Day 1	2024-12-08 21:04:04	+11 h	Cortisol	6.368	6.368
LHJDMH	Exercise	Day 1	2024-12-08 23:03:49	+13 h	Cortisol	2.989	2.989
LHJDMH	Exercise	Day 1	2024-12-09 01:03:51	15h post VP	Cortisol	2.992	2.992
LHJDMH	Exercise	Day 1	2024-12-09 09:04:08	+23 h	Cortisol	12.938	12.938
LHJDMH	Exercise	Day 1	2024-12-09 11:04:11	+25 h	Cortisol	10.448	10.448
LHJDMH	Exercise	Day 1	2024-12-08 13:04:09	+3 h	Cortisone	8.45	8.45
LHJDMH	Exercise	Day 1	2024-12-08 15:04:06	+5 h	Cortisone	7.31	7.31
LHJDMH	Exercise	Day 1	2024-12-08 17:04:11	+7 h	Cortisone	4.937	4.937
LHJDMH	Exercise	Day 1	2024-12-08 19:04:03	9h post VP	Cortisone	3.859	3.859
LHJDMH	Exercise	Day 1	2024-12-08 21:04:04	+11 h	Cortisone	2.247	2.247
LHJDMH	Exercise	Day 1	2024-12-08 23:03:49	+13 h	Cortisone	3.286	3.286
LHJDMH	Exercise	Day 1	2024-12-09 01:03:51	15h post VP	Cortisone	2.043	2.043
LHJDMH	Exercise	Day 1	2024-12-09 09:04:08	+23 h	Cortisone	13.254	13.254
LHJDMH	Exercise	Day 1	2024-12-09 11:04:11	+25 h	Cortisone	9.962	9.962
LHJDMH	Exercise	Day 1	2024-12-08 13:04:09	+3 h	Creatine	1966.09	1966.09
LHJDMH	Exercise	Day 1	2024-12-08 15:04:06	+5 h	Creatine	1904.77	1904.77
LHJDMH	Exercise	Day 1	2024-12-08 17:04:11	+7 h	Creatine	1429.58	1429.58
LHJDMH	Exercise	Day 1	2024-12-08 19:04:03	9h post VP	Creatine	1346.16	1346.16
LHJDMH	Exercise	Day 1	2024-12-08 21:04:04	+11 h	Creatine	1013.89	1013.89
LHJDMH	Exercise	Day 1	2024-12-08 23:03:49	+13 h	Creatine	910.135	910.135
LHJDMH	Exercise	Day 1	2024-12-09 01:03:51	15h post VP	Creatine	1360.14	1360.14
LHJDMH	Exercise	Day 1	2024-12-09 09:04:08	+23 h	Creatine	1624.77	1624.77
LHJDMH	Exercise	Day 1	2024-12-09 11:04:11	+25 h	Creatine	1173.49	1173.49
LHJDMH	Exercise	Day 1	2024-12-08 13:04:09	+3 h	Creatinine	515.811	515.811
LHJDMH	Exercise	Day 1	2024-12-08 15:04:06	+5 h	Creatinine	496.706	496.706
LHJDMH	Exercise	Day 1	2024-12-08 17:04:11	+7 h	Creatinine	763.17	763.17
LHJDMH	Exercise	Day 1	2024-12-08 19:04:03	9h post VP	Creatinine	641.792	641.792
LHJDMH	Exercise	Day 1	2024-12-08 21:04:04	+11 h	Creatinine	496.199	496.199
LHJDMH	Exercise	Day 1	2024-12-08 23:03:49	+13 h	Creatinine	354.061	354.061
LHJDMH	Exercise	Day 1	2024-12-09 01:03:51	15h post VP	Creatinine	302.324	302.324
LHJDMH	Exercise	Day 1	2024-12-09 09:04:08	+23 h	Creatinine	399.95	399.95
LHJDMH	Exercise	Day 1	2024-12-09 11:04:11	+25 h	Creatinine	289.458	289.458
LHJDMH	Exercise	Day 1	2024-12-08 13:04:09	+3 h	Cystatin-A	197.885	197.885
LHJDMH	Exercise	Day 1	2024-12-08 15:04:06	+5 h	Cystatin-A	183.821	183.821
LHJDMH	Exercise	Day 1	2024-12-08 17:04:11	+7 h	Cystatin-A	160.176	160.176
LHJDMH	Exercise	Day 1	2024-12-08 19:04:03	9h post VP	Cystatin-A	161.704	161.704
LHJDMH	Exercise	Day 1	2024-12-08 21:04:04	+11 h	Cystatin-A	170.424	170.424
LHJDMH	Exercise	Day 1	2024-12-08 23:03:49	+13 h	Cystatin-A	116.628	116.628
LHJDMH	Exercise	Day 1	2024-12-09 01:03:51	15h post VP	Cystatin-A	401.448	401.448
LHJDMH	Exercise	Day 1	2024-12-09 09:04:08	+23 h	Cystatin-A	211.342	211.342
LHJDMH	Exercise	Day 1	2024-12-09 11:04:11	+25 h	Cystatin-A	240.415	240.415
LHJDMH	Exercise	Day 1	2024-12-08 13:04:09	+3 h	Cystatin-B	61.026	61.026
LHJDMH	Exercise	Day 1	2024-12-08 15:04:06	+5 h	Cystatin-B	47.22	47.22
LHJDMH	Exercise	Day 1	2024-12-08 17:04:11	+7 h	Cystatin-B	46.686	46.686
LHJDMH	Exercise	Day 1	2024-12-08 19:04:03	9h post VP	Cystatin-B	53.679	53.679
LHJDMH	Exercise	Day 1	2024-12-08 21:04:04	+11 h	Cystatin-B	42.358	42.358
LHJDMH	Exercise	Day 1	2024-12-08 23:03:49	+13 h	Cystatin-B	33.315	33.315
LHJDMH	Exercise	Day 1	2024-12-09 01:03:51	15h post VP	Cystatin-B	105.726	105.726
LHJDMH	Exercise	Day 1	2024-12-09 09:04:08	+23 h	Cystatin-B	65.126	65.126
LHJDMH	Exercise	Day 1	2024-12-09 11:04:11	+25 h	Cystatin-B	67.415	67.415
LHJDMH	Exercise	Day 1	2024-12-08 13:04:09	+3 h	Cystatin-C	23.686	23.686
LHJDMH	Exercise	Day 1	2024-12-08 15:04:06	+5 h	Cystatin-C	22.287	22.287
LHJDMH	Exercise	Day 1	2024-12-08 17:04:11	+7 h	Cystatin-C	14.677	14.677
LHJDMH	Exercise	Day 1	2024-12-08 19:04:03	9h post VP	Cystatin-C	20.175	20.175
LHJDMH	Exercise	Day 1	2024-12-08 21:04:04	+11 h	Cystatin-C	17.625	17.625
LHJDMH	Exercise	Day 1	2024-12-08 23:03:49	+13 h	Cystatin-C	20.991	20.991
LHJDMH	Exercise	Day 1	2024-12-09 01:03:51	15h post VP	Cystatin-C	16.363	16.363
LHJDMH	Exercise	Day 1	2024-12-09 09:04:08	+23 h	Cystatin-C	17.481	17.481
LHJDMH	Exercise	Day 1	2024-12-09 11:04:11	+25 h	Cystatin-C	23.475	23.475
LHJDMH	Exercise	Day 1	2024-12-08 13:04:09	+3 h	Cystatin-SA	77.82	77.82
LHJDMH	Exercise	Day 1	2024-12-08 15:04:06	+5 h	Cystatin-SA	80.407	80.407
LHJDMH	Exercise	Day 1	2024-12-08 17:04:11	+7 h	Cystatin-SA	56.315	56.315
LHJDMH	Exercise	Day 1	2024-12-08 19:04:03	9h post VP	Cystatin-SA	100.906	100.906
LHJDMH	Exercise	Day 1	2024-12-08 21:04:04	+11 h	Cystatin-SA	67.955	67.955
LHJDMH	Exercise	Day 1	2024-12-08 23:03:49	+13 h	Cystatin-SA	57.788	57.788
LHJDMH	Exercise	Day 1	2024-12-09 01:03:51	15h post VP	Cystatin-SA	52.702	52.702
LHJDMH	Exercise	Day 1	2024-12-09 09:04:08	+23 h	Cystatin-SA	56.946	56.946
LHJDMH	Exercise	Day 1	2024-12-09 11:04:11	+25 h	Cystatin-SA	111.292	111.292
LHJDMH	Exercise	Day 1	2024-12-08 13:04:09	+3 h	Decanoylcarnitine	0.012	0.012
LHJDMH	Exercise	Day 1	2024-12-08 15:04:06	+5 h	Decanoylcarnitine	0.01	0.01
LHJDMH	Exercise	Day 1	2024-12-08 17:04:11	+7 h	Decanoylcarnitine	0.011	0.011
LHJDMH	Exercise	Day 1	2024-12-08 19:04:03	9h post VP	Decanoylcarnitine	0.007	0.007
LHJDMH	Exercise	Day 1	2024-12-08 21:04:04	+11 h	Decanoylcarnitine	0.004	0.004
LHJDMH	Exercise	Day 1	2024-12-08 23:03:49	+13 h	Decanoylcarnitine	0.006	0.006
LHJDMH	Exercise	Day 1	2024-12-09 01:03:51	15h post VP	Decanoylcarnitine	0.014	0.014
LHJDMH	Exercise	Day 1	2024-12-09 09:04:08	+23 h	Decanoylcarnitine	0.007	0.007
LHJDMH	Exercise	Day 1	2024-12-09 11:04:11	+25 h	Decanoylcarnitine	0.005	0.005
LHJDMH	Exercise	Day 1	2024-12-08 13:04:09	+3 h	DHEAS	1.916	1.916
LHJDMH	Exercise	Day 1	2024-12-08 15:04:06	+5 h	DHEAS	2.62	2.62
LHJDMH	Exercise	Day 1	2024-12-08 17:04:11	+7 h	DHEAS	1.467	1.467
LHJDMH	Exercise	Day 1	2024-12-08 19:04:03	9h post VP	DHEAS	1.293	1.293
LHJDMH	Exercise	Day 1	2024-12-08 21:04:04	+11 h	DHEAS	1.49	1.49
LHJDMH	Exercise	Day 1	2024-12-08 23:03:49	+13 h	DHEAS	1.031	1.031
LHJDMH	Exercise	Day 1	2024-12-09 01:03:51	15h post VP	DHEAS	1.487	1.487
LHJDMH	Exercise	Day 1	2024-12-09 09:04:08	+23 h	DHEAS	2.471	2.471
LHJDMH	Exercise	Day 1	2024-12-09 11:04:11	+25 h	DHEAS	1.543	1.543
LHJDMH	Exercise	Day 1	2024-12-08 13:04:09	+3 h	Fructose-bisphosphate aldolase A	6.548	6.548
LHJDMH	Exercise	Day 1	2024-12-08 15:04:06	+5 h	Fructose-bisphosphate aldolase A	5.659	5.659
LHJDMH	Exercise	Day 1	2024-12-08 17:04:11	+7 h	Fructose-bisphosphate aldolase A	8.558	8.558
LHJDMH	Exercise	Day 1	2024-12-08 19:04:03	9h post VP	Fructose-bisphosphate aldolase A	6.747	6.747
LHJDMH	Exercise	Day 1	2024-12-08 21:04:04	+11 h	Fructose-bisphosphate aldolase A	3.804	3.804
LHJDMH	Exercise	Day 1	2024-12-08 23:03:49	+13 h	Fructose-bisphosphate aldolase A	6.133	6.133
LHJDMH	Exercise	Day 1	2024-12-09 01:03:51	15h post VP	Fructose-bisphosphate aldolase A	10.7	10.7
LHJDMH	Exercise	Day 1	2024-12-09 09:04:08	+23 h	Fructose-bisphosphate aldolase A	1.393	1.393
LHJDMH	Exercise	Day 1	2024-12-09 11:04:11	+25 h	Fructose-bisphosphate aldolase A	5.624	5.624
LHJDMH	Exercise	Day 1	2024-12-08 13:04:09	+3 h	Glutamic acid	3840.66	3840.66
LHJDMH	Exercise	Day 1	2024-12-08 15:04:06	+5 h	Glutamic acid	3926.3	3926.3
LHJDMH	Exercise	Day 1	2024-12-08 17:04:11	+7 h	Glutamic acid	3881.5	3881.5
LHJDMH	Exercise	Day 1	2024-12-08 19:04:03	9h post VP	Glutamic acid	3739.19	3739.19
LHJDMH	Exercise	Day 1	2024-12-08 21:04:04	+11 h	Glutamic acid	2825.15	2825.15
LHJDMH	Exercise	Day 1	2024-12-08 23:03:49	+13 h	Glutamic acid	3000.3	3000.3
LHJDMH	Exercise	Day 1	2024-12-09 01:03:51	15h post VP	Glutamic acid	2125.59	2125.59
LHJDMH	Exercise	Day 1	2024-12-09 09:04:08	+23 h	Glutamic acid	3142.91	3142.91
LHJDMH	Exercise	Day 1	2024-12-09 11:04:11	+25 h	Glutamic acid	2339.5	2339.5
LHJDMH	Exercise	Day 1	2024-12-08 13:04:09	+3 h	Glutamine	493170	493170
LHJDMH	Exercise	Day 1	2024-12-08 15:04:06	+5 h	Glutamine	388411	388411
LHJDMH	Exercise	Day 1	2024-12-08 17:04:11	+7 h	Glutamine	101969	101969
LHJDMH	Exercise	Day 1	2024-12-08 19:04:03	9h post VP	Glutamine	535961	535961
LHJDMH	Exercise	Day 1	2024-12-08 21:04:04	+11 h	Glutamine	139275	139275
LHJDMH	Exercise	Day 1	2024-12-08 23:03:49	+13 h	Glutamine	454685	454685
LHJDMH	Exercise	Day 1	2024-12-09 01:03:51	15h post VP	Glutamine	743802	743802
LHJDMH	Exercise	Day 1	2024-12-09 09:04:08	+23 h	Glutamine	661089	661089
LHJDMH	Exercise	Day 1	2024-12-09 11:04:11	+25 h	Glutamine	236798	236798
LHJDMH	Exercise	Day 1	2024-12-08 13:04:09	+3 h	GSTO1	2.12	2.12
LHJDMH	Exercise	Day 1	2024-12-08 15:04:06	+5 h	GSTO1	3.055	3.055
LHJDMH	Exercise	Day 1	2024-12-08 17:04:11	+7 h	GSTO1	2.296	2.296
LHJDMH	Exercise	Day 1	2024-12-08 19:04:03	9h post VP	GSTO1	1.915	1.915
LHJDMH	Exercise	Day 1	2024-12-08 21:04:04	+11 h	GSTO1	2.341	2.341
LHJDMH	Exercise	Day 1	2024-12-08 23:03:49	+13 h	GSTO1	1.987	1.987
LHJDMH	Exercise	Day 1	2024-12-09 01:03:51	15h post VP	GSTO1	3.335	3.335
LHJDMH	Exercise	Day 1	2024-12-09 09:04:08	+23 h	GSTO1	2.492	2.492
LHJDMH	Exercise	Day 1	2024-12-09 11:04:11	+25 h	GSTO1	2.929	2.929
LHJDMH	Exercise	Day 1	2024-12-08 13:04:09	+3 h	GAPDH	28.723	28.723
LHJDMH	Exercise	Day 1	2024-12-08 15:04:06	+5 h	GAPDH	49.683	49.683
LHJDMH	Exercise	Day 1	2024-12-08 17:04:11	+7 h	GAPDH	39.714	39.714
LHJDMH	Exercise	Day 1	2024-12-08 19:04:03	9h post VP	GAPDH	23.218	23.218
LHJDMH	Exercise	Day 1	2024-12-08 21:04:04	+11 h	GAPDH	28.106	28.106
LHJDMH	Exercise	Day 1	2024-12-08 23:03:49	+13 h	GAPDH	33.953	33.953
LHJDMH	Exercise	Day 1	2024-12-09 01:03:51	15h post VP	GAPDH	45.959	45.959
LHJDMH	Exercise	Day 1	2024-12-09 09:04:08	+23 h	GAPDH	26.92	26.92
LHJDMH	Exercise	Day 1	2024-12-09 11:04:11	+25 h	GAPDH	33.465	33.465
LHJDMH	Exercise	Day 1	2024-12-08 13:04:09	+3 h	Glycocholic acid	3.772	3.772
LHJDMH	Exercise	Day 1	2024-12-08 15:04:06	+5 h	Glycocholic acid	4.211	4.211
LHJDMH	Exercise	Day 1	2024-12-08 17:04:11	+7 h	Glycocholic acid	11.936	11.936
LHJDMH	Exercise	Day 1	2024-12-08 19:04:03	9h post VP	Glycocholic acid	7.998	7.998
LHJDMH	Exercise	Day 1	2024-12-08 21:04:04	+11 h	Glycocholic acid	7.786	7.786
LHJDMH	Exercise	Day 1	2024-12-08 23:03:49	+13 h	Glycocholic acid	10.143	10.143
LHJDMH	Exercise	Day 1	2024-12-09 01:03:51	15h post VP	Glycocholic acid	7.99	7.99
LHJDMH	Exercise	Day 1	2024-12-09 09:04:08	+23 h	Glycocholic acid	4.875	4.875
LHJDMH	Exercise	Day 1	2024-12-09 11:04:11	+25 h	Glycocholic acid	2.484	2.484
LHJDMH	Exercise	Day 1	2024-12-08 13:04:09	+3 h	Glycoursodeoxycholic acid	0.333	0.333
LHJDMH	Exercise	Day 1	2024-12-08 15:04:06	+5 h	Glycoursodeoxycholic acid	0.485	0.485
LHJDMH	Exercise	Day 1	2024-12-08 17:04:11	+7 h	Glycoursodeoxycholic acid	0.513	0.513
LHJDMH	Exercise	Day 1	2024-12-08 19:04:03	9h post VP	Glycoursodeoxycholic acid	0.401	0.401
LHJDMH	Exercise	Day 1	2024-12-08 21:04:04	+11 h	Glycoursodeoxycholic acid	0.38	0.38
LHJDMH	Exercise	Day 1	2024-12-08 23:03:49	+13 h	Glycoursodeoxycholic acid	0.485	0.485
LHJDMH	Exercise	Day 1	2024-12-09 01:03:51	15h post VP	Glycoursodeoxycholic acid	0.221	0.221
LHJDMH	Exercise	Day 1	2024-12-09 09:04:08	+23 h	Glycoursodeoxycholic acid	0.267	0.267
LHJDMH	Exercise	Day 1	2024-12-09 11:04:11	+25 h	Glycoursodeoxycholic acid	0.309	0.309
LHJDMH	Exercise	Day 1	2024-12-08 13:04:09	+3 h	HSP family A member 8	3.453	3.453
LHJDMH	Exercise	Day 1	2024-12-08 15:04:06	+5 h	HSP family A member 8	5.358	5.358
LHJDMH	Exercise	Day 1	2024-12-08 17:04:11	+7 h	HSP family A member 8	5.54	5.54
LHJDMH	Exercise	Day 1	2024-12-08 19:04:03	9h post VP	HSP family A member 8	5.069	5.069
LHJDMH	Exercise	Day 1	2024-12-08 21:04:04	+11 h	HSP family A member 8	3.901	3.901
LHJDMH	Exercise	Day 1	2024-12-08 23:03:49	+13 h	HSP family A member 8	3.936	3.936
LHJDMH	Exercise	Day 1	2024-12-09 01:03:51	15h post VP	HSP family A member 8	3.911	3.911
LHJDMH	Exercise	Day 1	2024-12-09 09:04:08	+23 h	HSP family A member 8	5.138	5.138
LHJDMH	Exercise	Day 1	2024-12-09 11:04:11	+25 h	HSP family A member 8	5.912	5.912
LHJDMH	Exercise	Day 1	2024-12-08 13:04:09	+3 h	HSPB1	3.332	3.332
LHJDMH	Exercise	Day 1	2024-12-08 15:04:06	+5 h	HSPB1	1.722	1.722
LHJDMH	Exercise	Day 1	2024-12-08 17:04:11	+7 h	HSPB1	0.866	0.866
LHJDMH	Exercise	Day 1	2024-12-08 19:04:03	9h post VP	HSPB1	1.474	1.474
LHJDMH	Exercise	Day 1	2024-12-08 21:04:04	+11 h	HSPB1	1.147	1.147
LHJDMH	Exercise	Day 1	2024-12-08 23:03:49	+13 h	HSPB1	1.094	1.094
LHJDMH	Exercise	Day 1	2024-12-09 01:03:51	15h post VP	HSPB1	4.197	4.197
LHJDMH	Exercise	Day 1	2024-12-09 09:04:08	+23 h	HSPB1	0.586	0.586
LHJDMH	Exercise	Day 1	2024-12-09 11:04:11	+25 h	HSPB1	0.799	0.799
LHJDMH	Exercise	Day 1	2024-12-08 13:04:09	+3 h	Histamine	0.105	0.105
LHJDMH	Exercise	Day 1	2024-12-08 15:04:06	+5 h	Histamine	0.124	0.124
LHJDMH	Exercise	Day 1	2024-12-08 17:04:11	+7 h	Histamine	0.068	0.068
LHJDMH	Exercise	Day 1	2024-12-08 19:04:03	9h post VP	Histamine	0.074	0.074
LHJDMH	Exercise	Day 1	2024-12-08 21:04:04	+11 h	Histamine	0.062	0.062
LHJDMH	Exercise	Day 1	2024-12-08 23:03:49	+13 h	Histamine	0.079	0.079
LHJDMH	Exercise	Day 1	2024-12-09 01:03:51	15h post VP	Histamine	0.078	0.078
LHJDMH	Exercise	Day 1	2024-12-09 09:04:08	+23 h	Histamine	0.138	0.138
LHJDMH	Exercise	Day 1	2024-12-09 11:04:11	+25 h	Histamine	0.071	0.071
LHJDMH	Exercise	Day 1	2024-12-08 13:04:09	+3 h	Hypoxanthine	601.024	601.024
LHJDMH	Exercise	Day 1	2024-12-08 15:04:06	+5 h	Hypoxanthine	1265.25	1265.25
LHJDMH	Exercise	Day 1	2024-12-08 17:04:11	+7 h	Hypoxanthine	352.864	352.864
LHJDMH	Exercise	Day 1	2024-12-08 19:04:03	9h post VP	Hypoxanthine	478.158	478.158
LHJDMH	Exercise	Day 1	2024-12-08 21:04:04	+11 h	Hypoxanthine	485.266	485.266
LHJDMH	Exercise	Day 1	2024-12-08 23:03:49	+13 h	Hypoxanthine	419.247	419.247
LHJDMH	Exercise	Day 1	2024-12-09 01:03:51	15h post VP	Hypoxanthine	651.732	651.732
LHJDMH	Exercise	Day 1	2024-12-09 09:04:08	+23 h	Hypoxanthine	1125.44	1125.44
LHJDMH	Exercise	Day 1	2024-12-09 11:04:11	+25 h	Hypoxanthine	664.68	664.68
LHJDMH	Exercise	Day 1	2024-12-08 13:04:09	+3 h	IL-36α	1.142	1.142
LHJDMH	Exercise	Day 1	2024-12-08 15:04:06	+5 h	IL-36α	1.219	1.219
LHJDMH	Exercise	Day 1	2024-12-08 17:04:11	+7 h	IL-36α	0.635	0.635
LHJDMH	Exercise	Day 1	2024-12-08 19:04:03	9h post VP	IL-36α	1.183	1.183
LHJDMH	Exercise	Day 1	2024-12-08 21:04:04	+11 h	IL-36α	1.086	1.086
LHJDMH	Exercise	Day 1	2024-12-08 23:03:49	+13 h	IL-36α	1.114	1.114
LHJDMH	Exercise	Day 1	2024-12-09 01:03:51	15h post VP	IL-36α	1.364	1.364
LHJDMH	Exercise	Day 1	2024-12-09 09:04:08	+23 h	IL-36α	0.83	0.83
LHJDMH	Exercise	Day 1	2024-12-09 11:04:11	+25 h	IL-36α	0.825	0.825
LHJDMH	Exercise	Day 1	2024-12-08 13:04:09	+3 h	Kynurenic acid	0.411	0.411
LHJDMH	Exercise	Day 1	2024-12-08 15:04:06	+5 h	Kynurenic acid	0.779	0.779
LHJDMH	Exercise	Day 1	2024-12-08 17:04:11	+7 h	Kynurenic acid	0.271	0.271
LHJDMH	Exercise	Day 1	2024-12-08 19:04:03	9h post VP	Kynurenic acid	0.285	0.285
LHJDMH	Exercise	Day 1	2024-12-08 21:04:04	+11 h	Kynurenic acid	0.313	0.313
LHJDMH	Exercise	Day 1	2024-12-08 23:03:49	+13 h	Kynurenic acid	0.319	0.319
LHJDMH	Exercise	Day 1	2024-12-09 01:03:51	15h post VP	Kynurenic acid	0.316	0.316
LHJDMH	Exercise	Day 1	2024-12-09 09:04:08	+23 h	Kynurenic acid	1.504	1.504
LHJDMH	Exercise	Day 1	2024-12-09 11:04:11	+25 h	Kynurenic acid	0.54	0.54
LHJDMH	Exercise	Day 1	2024-12-08 13:04:09	+3 h	LDHA	7.708	7.708
LHJDMH	Exercise	Day 1	2024-12-08 15:04:06	+5 h	LDHA	9.417	9.417
LHJDMH	Exercise	Day 1	2024-12-08 17:04:11	+7 h	LDHA	8.287	8.287
LHJDMH	Exercise	Day 1	2024-12-08 19:04:03	9h post VP	LDHA	6.191	6.191
LHJDMH	Exercise	Day 1	2024-12-08 21:04:04	+11 h	LDHA	5.396	5.396
LHJDMH	Exercise	Day 1	2024-12-08 23:03:49	+13 h	LDHA	8.455	8.455
LHJDMH	Exercise	Day 1	2024-12-09 01:03:51	15h post VP	LDHA	5.587	5.587
LHJDMH	Exercise	Day 1	2024-12-09 09:04:08	+23 h	LDHA	5.781	5.781
LHJDMH	Exercise	Day 1	2024-12-09 11:04:11	+25 h	LDHA	7.54	7.54
LHJDMH	Exercise	Day 1	2024-12-08 13:04:09	+3 h	Leucine	4992.55	4992.55
LHJDMH	Exercise	Day 1	2024-12-08 15:04:06	+5 h	Leucine	4981.31	4981.31
LHJDMH	Exercise	Day 1	2024-12-08 17:04:11	+7 h	Leucine	3484.94	3484.94
LHJDMH	Exercise	Day 1	2024-12-08 19:04:03	9h post VP	Leucine	3063.72	3063.72
LHJDMH	Exercise	Day 1	2024-12-08 21:04:04	+11 h	Leucine	2149.46	2149.46
LHJDMH	Exercise	Day 1	2024-12-08 23:03:49	+13 h	Leucine	1958.71	1958.71
LHJDMH	Exercise	Day 1	2024-12-09 01:03:51	15h post VP	Leucine	3095.01	3095.01
LHJDMH	Exercise	Day 1	2024-12-09 09:04:08	+23 h	Leucine	3989.91	3989.91
LHJDMH	Exercise	Day 1	2024-12-09 11:04:11	+25 h	Leucine	2622.54	2622.54
LHJDMH	Exercise	Day 1	2024-12-08 13:04:09	+3 h	Linoleic acid	66.411	66.411
LHJDMH	Exercise	Day 1	2024-12-08 15:04:06	+5 h	Linoleic acid	71.929	71.929
LHJDMH	Exercise	Day 1	2024-12-08 17:04:11	+7 h	Linoleic acid	18.763	18.763
LHJDMH	Exercise	Day 1	2024-12-08 19:04:03	9h post VP	Linoleic acid	21.094	21.094
LHJDMH	Exercise	Day 1	2024-12-08 21:04:04	+11 h	Linoleic acid	21.839	21.839
LHJDMH	Exercise	Day 1	2024-12-08 23:03:49	+13 h	Linoleic acid	23.893	23.893
LHJDMH	Exercise	Day 1	2024-12-09 01:03:51	15h post VP	Linoleic acid	12.776	12.776
LHJDMH	Exercise	Day 1	2024-12-09 09:04:08	+23 h	Linoleic acid	16.376	16.376
LHJDMH	Exercise	Day 1	2024-12-09 11:04:11	+25 h	Linoleic acid	12.162	12.162
LHJDMH	Exercise	Day 1	2024-12-08 13:04:09	+3 h	Linoleoyl ethanolamide	0.296	0.296
LHJDMH	Exercise	Day 1	2024-12-08 15:04:06	+5 h	Linoleoyl ethanolamide	0.052	0.052
LHJDMH	Exercise	Day 1	2024-12-08 17:04:11	+7 h	Linoleoyl ethanolamide	0.025	0.025
LHJDMH	Exercise	Day 1	2024-12-08 19:04:03	9h post VP	Linoleoyl ethanolamide	0.034	0.034
LHJDMH	Exercise	Day 1	2024-12-08 21:04:04	+11 h	Linoleoyl ethanolamide	0.018	0.018
LHJDMH	Exercise	Day 1	2024-12-08 23:03:49	+13 h	Linoleoyl ethanolamide	0.05	0.05
LHJDMH	Exercise	Day 1	2024-12-09 01:03:51	15h post VP	Linoleoyl ethanolamide	0.057	0.057
LHJDMH	Exercise	Day 1	2024-12-09 09:04:08	+23 h	Linoleoyl ethanolamide	0.022	0.022
LHJDMH	Exercise	Day 1	2024-12-09 11:04:11	+25 h	Linoleoyl ethanolamide	0.02	0.02
LHJDMH	Exercise	Day 1	2024-12-08 13:04:09	+3 h	N-lactoyl-phenylalanine	0.633	0.633
LHJDMH	Exercise	Day 1	2024-12-08 15:04:06	+5 h	N-lactoyl-phenylalanine	1.453	1.453
LHJDMH	Exercise	Day 1	2024-12-08 17:04:11	+7 h	N-lactoyl-phenylalanine	0.933	0.933
LHJDMH	Exercise	Day 1	2024-12-08 19:04:03	9h post VP	N-lactoyl-phenylalanine	1.227	1.227
LHJDMH	Exercise	Day 1	2024-12-08 21:04:04	+11 h	N-lactoyl-phenylalanine	1.073	1.073
LHJDMH	Exercise	Day 1	2024-12-08 23:03:49	+13 h	N-lactoyl-phenylalanine	0.722	0.722
LHJDMH	Exercise	Day 1	2024-12-09 01:03:51	15h post VP	N-lactoyl-phenylalanine	1.555	1.555
LHJDMH	Exercise	Day 1	2024-12-09 09:04:08	+23 h	N-lactoyl-phenylalanine	2.746	2.746
LHJDMH	Exercise	Day 1	2024-12-09 11:04:11	+25 h	N-lactoyl-phenylalanine	1.621	1.621
LHJDMH	Exercise	Day 1	2024-12-08 13:04:09	+3 h	Nicotinic acid	321.348	321.348
LHJDMH	Exercise	Day 1	2024-12-08 15:04:06	+5 h	Nicotinic acid	341.361	341.361
LHJDMH	Exercise	Day 1	2024-12-08 17:04:11	+7 h	Nicotinic acid	153.88	153.88
LHJDMH	Exercise	Day 1	2024-12-08 19:04:03	9h post VP	Nicotinic acid	2372.39	2372.39
LHJDMH	Exercise	Day 1	2024-12-08 21:04:04	+11 h	Nicotinic acid	613.105	613.105
LHJDMH	Exercise	Day 1	2024-12-08 23:03:49	+13 h	Nicotinic acid	243.796	243.796
LHJDMH	Exercise	Day 1	2024-12-09 01:03:51	15h post VP	Nicotinic acid	4966.64	4966.64
LHJDMH	Exercise	Day 1	2024-12-09 09:04:08	+23 h	Nicotinic acid	595.089	595.089
LHJDMH	Exercise	Day 1	2024-12-09 11:04:11	+25 h	Nicotinic acid	1022.25	1022.25
LHJDMH	Exercise	Day 1	2024-12-08 13:04:09	+3 h	Octanoylcarnitine	0.446	0.446
LHJDMH	Exercise	Day 1	2024-12-08 15:04:06	+5 h	Octanoylcarnitine	0.382	0.382
LHJDMH	Exercise	Day 1	2024-12-08 17:04:11	+7 h	Octanoylcarnitine	0.357	0.357
LHJDMH	Exercise	Day 1	2024-12-08 19:04:03	9h post VP	Octanoylcarnitine	0.328	0.328
LHJDMH	Exercise	Day 1	2024-12-08 21:04:04	+11 h	Octanoylcarnitine	0.172	0.172
LHJDMH	Exercise	Day 1	2024-12-08 23:03:49	+13 h	Octanoylcarnitine	0.194	0.194
LHJDMH	Exercise	Day 1	2024-12-09 01:03:51	15h post VP	Octanoylcarnitine	0.293	0.293
LHJDMH	Exercise	Day 1	2024-12-09 09:04:08	+23 h	Octanoylcarnitine	0.236	0.236
LHJDMH	Exercise	Day 1	2024-12-09 11:04:11	+25 h	Octanoylcarnitine	0.215	0.215
LHJDMH	Exercise	Day 1	2024-12-08 13:04:09	+3 h	Oleoyl ethanolamide	0.099	0.099
LHJDMH	Exercise	Day 1	2024-12-08 15:04:06	+5 h	Oleoyl ethanolamide	0.061	0.061
LHJDMH	Exercise	Day 1	2024-12-08 17:04:11	+7 h	Oleoyl ethanolamide	0.038	0.038
LHJDMH	Exercise	Day 1	2024-12-08 19:04:03	9h post VP	Oleoyl ethanolamide	0.036	0.036
LHJDMH	Exercise	Day 1	2024-12-08 21:04:04	+11 h	Oleoyl ethanolamide	0.035	0.035
LHJDMH	Exercise	Day 1	2024-12-08 23:03:49	+13 h	Oleoyl ethanolamide	0.045	0.045
LHJDMH	Exercise	Day 1	2024-12-09 01:03:51	15h post VP	Oleoyl ethanolamide	0.073	0.073
LHJDMH	Exercise	Day 1	2024-12-09 09:04:08	+23 h	Oleoyl ethanolamide	0.063	0.063
LHJDMH	Exercise	Day 1	2024-12-09 11:04:11	+25 h	Oleoyl ethanolamide	0.052	0.052
LHJDMH	Exercise	Day 1	2024-12-08 13:04:09	+3 h	Palmitoleoyl ethanolamide	0.015	0.015
LHJDMH	Exercise	Day 1	2024-12-08 15:04:06	+5 h	Palmitoleoyl ethanolamide	0.012	0.012
LHJDMH	Exercise	Day 1	2024-12-08 17:04:11	+7 h	Palmitoleoyl ethanolamide	0.007	0.007
LHJDMH	Exercise	Day 1	2024-12-08 19:04:03	9h post VP	Palmitoleoyl ethanolamide	0.007	0.007
LHJDMH	Exercise	Day 1	2024-12-08 21:04:04	+11 h	Palmitoleoyl ethanolamide	0.011	0.011
LHJDMH	Exercise	Day 1	2024-12-08 23:03:49	+13 h	Palmitoleoyl ethanolamide	0.009	0.009
LHJDMH	Exercise	Day 1	2024-12-09 01:03:51	15h post VP	Palmitoleoyl ethanolamide	0.019	0.019
LHJDMH	Exercise	Day 1	2024-12-09 09:04:08	+23 h	Palmitoleoyl ethanolamide	0.015	0.015
LHJDMH	Exercise	Day 1	2024-12-09 11:04:11	+25 h	Palmitoleoyl ethanolamide	0.011	0.011
LHJDMH	Exercise	Day 1	2024-12-08 13:04:09	+3 h	Phenylalanine	907.025	907.025
LHJDMH	Exercise	Day 1	2024-12-08 15:04:06	+5 h	Phenylalanine	1198.14	1198.14
LHJDMH	Exercise	Day 1	2024-12-08 17:04:11	+7 h	Phenylalanine	735.724	735.724
LHJDMH	Exercise	Day 1	2024-12-08 19:04:03	9h post VP	Phenylalanine	789.676	789.676
LHJDMH	Exercise	Day 1	2024-12-08 21:04:04	+11 h	Phenylalanine	655.253	655.253
LHJDMH	Exercise	Day 1	2024-12-08 23:03:49	+13 h	Phenylalanine	730.376	730.376
LHJDMH	Exercise	Day 1	2024-12-09 01:03:51	15h post VP	Phenylalanine	740.377	740.377
LHJDMH	Exercise	Day 1	2024-12-09 09:04:08	+23 h	Phenylalanine	981.402	981.402
LHJDMH	Exercise	Day 1	2024-12-09 11:04:11	+25 h	Phenylalanine	765.164	765.164
LHJDMH	Exercise	Day 1	2024-12-08 13:04:09	+3 h	Proline	9834.22	9834.22
LHJDMH	Exercise	Day 1	2024-12-08 15:04:06	+5 h	Proline	11902.3	11902.3
LHJDMH	Exercise	Day 1	2024-12-08 17:04:11	+7 h	Proline	2583.13	2583.13
LHJDMH	Exercise	Day 1	2024-12-08 19:04:03	9h post VP	Proline	2795.32	2795.32
LHJDMH	Exercise	Day 1	2024-12-08 21:04:04	+11 h	Proline	2492.45	2492.45
LHJDMH	Exercise	Day 1	2024-12-08 23:03:49	+13 h	Proline	3742.61	3742.61
LHJDMH	Exercise	Day 1	2024-12-09 01:03:51	15h post VP	Proline	2411.06	2411.06
LHJDMH	Exercise	Day 1	2024-12-09 09:04:08	+23 h	Proline	2737.3	2737.3
LHJDMH	Exercise	Day 1	2024-12-09 11:04:11	+25 h	Proline	2588.85	2588.85
LHJDMH	Exercise	Day 1	2024-12-08 13:04:09	+3 h	Serotransferrin	28.882	28.882
LHJDMH	Exercise	Day 1	2024-12-08 15:04:06	+5 h	Serotransferrin	28.111	28.111
LHJDMH	Exercise	Day 1	2024-12-08 17:04:11	+7 h	Serotransferrin	20.908	20.908
LHJDMH	Exercise	Day 1	2024-12-08 19:04:03	9h post VP	Serotransferrin	21.076	21.076
LHJDMH	Exercise	Day 1	2024-12-08 21:04:04	+11 h	Serotransferrin	20.593	20.593
LHJDMH	Exercise	Day 1	2024-12-08 23:03:49	+13 h	Serotransferrin	17.374	17.374
LHJDMH	Exercise	Day 1	2024-12-09 01:03:51	15h post VP	Serotransferrin	35.437	35.437
LHJDMH	Exercise	Day 1	2024-12-09 09:04:08	+23 h	Serotransferrin	25.275	25.275
LHJDMH	Exercise	Day 1	2024-12-09 11:04:11	+25 h	Serotransferrin	20.978	20.978
LHJDMH	Exercise	Day 1	2024-12-08 13:04:09	+3 h	Taurine	8159.76	8159.76
LHJDMH	Exercise	Day 1	2024-12-08 15:04:06	+5 h	Taurine	14165.7	14165.7
LHJDMH	Exercise	Day 1	2024-12-08 17:04:11	+7 h	Taurine	6070.69	6070.69
LHJDMH	Exercise	Day 1	2024-12-08 19:04:03	9h post VP	Taurine	4609.25	4609.25
LHJDMH	Exercise	Day 1	2024-12-08 21:04:04	+11 h	Taurine	5553.7	5553.7
LHJDMH	Exercise	Day 1	2024-12-08 23:03:49	+13 h	Taurine	5559.28	5559.28
LHJDMH	Exercise	Day 1	2024-12-09 01:03:51	15h post VP	Taurine	5477.37	5477.37
LHJDMH	Exercise	Day 1	2024-12-09 09:04:08	+23 h	Taurine	7886.48	7886.48
LHJDMH	Exercise	Day 1	2024-12-09 11:04:11	+25 h	Taurine	5635.07	5635.07
LHJDMH	Exercise	Day 1	2024-12-08 13:04:09	+3 h	TPI	24.378	24.378
LHJDMH	Exercise	Day 1	2024-12-08 15:04:06	+5 h	TPI	18.745	18.745
LHJDMH	Exercise	Day 1	2024-12-08 17:04:11	+7 h	TPI	26.452	26.452
LHJDMH	Exercise	Day 1	2024-12-08 19:04:03	9h post VP	TPI	23.914	23.914
LHJDMH	Exercise	Day 1	2024-12-08 21:04:04	+11 h	TPI	18.008	18.008
LHJDMH	Exercise	Day 1	2024-12-08 23:03:49	+13 h	TPI	17.324	17.324
LHJDMH	Exercise	Day 1	2024-12-09 01:03:51	15h post VP	TPI	38.378	38.378
LHJDMH	Exercise	Day 1	2024-12-09 09:04:08	+23 h	TPI	44.984	44.984
LHJDMH	Exercise	Day 1	2024-12-09 11:04:11	+25 h	TPI	32.002	32.002
LHJDMH	Exercise	Day 1	2024-12-08 13:04:09	+3 h	Tryptophan	71.598	71.598
LHJDMH	Exercise	Day 1	2024-12-08 15:04:06	+5 h	Tryptophan	111.41	111.41
LHJDMH	Exercise	Day 1	2024-12-08 17:04:11	+7 h	Tryptophan	47.66	47.66
LHJDMH	Exercise	Day 1	2024-12-08 19:04:03	9h post VP	Tryptophan	102.456	102.456
LHJDMH	Exercise	Day 1	2024-12-08 21:04:04	+11 h	Tryptophan	56.758	56.758
LHJDMH	Exercise	Day 1	2024-12-08 23:03:49	+13 h	Tryptophan	40.168	40.168
LHJDMH	Exercise	Day 1	2024-12-09 01:03:51	15h post VP	Tryptophan	85.193	85.193
LHJDMH	Exercise	Day 1	2024-12-09 09:04:08	+23 h	Tryptophan	129.431	129.431
LHJDMH	Exercise	Day 1	2024-12-09 11:04:11	+25 h	Tryptophan	117.349	117.349
LHJDMH	Exercise	Day 1	2024-12-08 13:04:09	+3 h	Tyrosine	9223.48	9223.48
LHJDMH	Exercise	Day 1	2024-12-08 15:04:06	+5 h	Tyrosine	6739.37	6739.37
LHJDMH	Exercise	Day 1	2024-12-08 17:04:11	+7 h	Tyrosine	3448.72	3448.72
LHJDMH	Exercise	Day 1	2024-12-08 19:04:03	9h post VP	Tyrosine	4426.85	4426.85
LHJDMH	Exercise	Day 1	2024-12-08 21:04:04	+11 h	Tyrosine	3021.56	3021.56
LHJDMH	Exercise	Day 1	2024-12-08 23:03:49	+13 h	Tyrosine	1727.12	1727.12
LHJDMH	Exercise	Day 1	2024-12-09 01:03:51	15h post VP	Tyrosine	1089.6	1089.6
LHJDMH	Exercise	Day 1	2024-12-09 09:04:08	+23 h	Tyrosine	3730.84	3730.84
LHJDMH	Exercise	Day 1	2024-12-09 11:04:11	+25 h	Tyrosine	3407.26	3407.26
LHJDMH	Exercise	Day 1	2024-12-08 13:04:09	+3 h	Xanthine	674.434	674.434
LHJDMH	Exercise	Day 1	2024-12-08 15:04:06	+5 h	Xanthine	1177.84	1177.84
LHJDMH	Exercise	Day 1	2024-12-08 17:04:11	+7 h	Xanthine	488.645	488.645
LHJDMH	Exercise	Day 1	2024-12-08 19:04:03	9h post VP	Xanthine	675.342	675.342
LHJDMH	Exercise	Day 1	2024-12-08 21:04:04	+11 h	Xanthine	483.982	483.982
LHJDMH	Exercise	Day 1	2024-12-08 23:03:49	+13 h	Xanthine	469.29	469.29
LHJDMH	Exercise	Day 1	2024-12-09 01:03:51	15h post VP	Xanthine	1440.62	1440.62
LHJDMH	Exercise	Day 1	2024-12-09 09:04:08	+23 h	Xanthine	2199.41	2199.41
LHJDMH	Exercise	Day 1	2024-12-09 11:04:11	+25 h	Xanthine	902.332	902.332
LHJDMH	Exercise	Day 1	2024-12-08 13:04:09	+3 h	α-Tocopherol	0.562	0.562
LHJDMH	Exercise	Day 1	2024-12-08 15:04:06	+5 h	α-Tocopherol	0.309	0.309
LHJDMH	Exercise	Day 1	2024-12-08 17:04:11	+7 h	α-Tocopherol	0.955	0.955
LHJDMH	Exercise	Day 1	2024-12-08 19:04:03	9h post VP	α-Tocopherol	0.555	0.555
LHJDMH	Exercise	Day 1	2024-12-08 21:04:04	+11 h	α-Tocopherol	0.266	0.266
LHJDMH	Exercise	Day 1	2024-12-08 23:03:49	+13 h	α-Tocopherol	0.682	0.682
LHJDMH	Exercise	Day 1	2024-12-09 01:03:51	15h post VP	α-Tocopherol	1.612	1.612
LHJDMH	Exercise	Day 1	2024-12-09 09:04:08	+23 h	α-Tocopherol	1.264	1.264
LHJDMH	Exercise	Day 1	2024-12-09 11:04:11	+25 h	α-Tocopherol	0.806	0.806
LOGAHG	Exercise	Day 2	2024-12-08 14:46:31	+3 h	2-trans-octenoylcarnitine	0.105	0.105
LOGAHG	Exercise	Day 2	2024-12-08 16:32:14	+5 h	2-trans-octenoylcarnitine	0.129	0.129
LOGAHG	Exercise	Day 2	2024-12-08 18:32:42	+7 h	2-trans-octenoylcarnitine	0.185	0.185
LOGAHG	Exercise	Day 2	2024-12-08 20:31:56	9h post VP	2-trans-octenoylcarnitine	0.147	0.147
LOGAHG	Exercise	Day 2	2024-12-08 22:32:47	+11 h	2-trans-octenoylcarnitine	0.15	0.15
LOGAHG	Exercise	Day 2	2024-12-09 00:32:31	+13 h	2-trans-octenoylcarnitine	0.138	0.138
LOGAHG	Exercise	Day 2	2024-12-09 06:32:48	19h post VP	2-trans-octenoylcarnitine	0.217	0.217
LOGAHG	Exercise	Day 2	2024-12-09 10:48:12	+23 h	2-trans-octenoylcarnitine	0.155	0.155
LOGAHG	Exercise	Day 2	2024-12-09 12:43:17	+25 h	2-trans-octenoylcarnitine	0.084	0.084
LOGAHG	Exercise	Day 2	2024-12-08 14:46:31	+3 h	ACTA1	676.961	676.961
LOGAHG	Exercise	Day 2	2024-12-08 16:32:14	+5 h	ACTA1	283.162	283.162
LOGAHG	Exercise	Day 2	2024-12-08 18:32:42	+7 h	ACTA1	346.891	346.891
LOGAHG	Exercise	Day 2	2024-12-08 20:31:56	9h post VP	ACTA1	425.24	425.24
LOGAHG	Exercise	Day 2	2024-12-08 22:32:47	+11 h	ACTA1	148.828	148.828
LOGAHG	Exercise	Day 2	2024-12-09 00:32:31	+13 h	ACTA1	408.104	408.104
LOGAHG	Exercise	Day 2	2024-12-09 06:32:48	19h post VP	ACTA1	514.5	514.5
LOGAHG	Exercise	Day 2	2024-12-09 10:48:12	+23 h	ACTA1	255.48	255.48
LOGAHG	Exercise	Day 2	2024-12-09 12:43:17	+25 h	ACTA1	154.914	154.914
LOGAHG	Exercise	Day 2	2024-12-08 14:46:31	+3 h	Alanine	1234.98	1234.98
LOGAHG	Exercise	Day 2	2024-12-08 16:32:14	+5 h	Alanine	1490.67	1490.67
LOGAHG	Exercise	Day 2	2024-12-08 18:32:42	+7 h	Alanine	1961.17	1961.17
LOGAHG	Exercise	Day 2	2024-12-08 20:31:56	9h post VP	Alanine	898.072	898.072
LOGAHG	Exercise	Day 2	2024-12-08 22:32:47	+11 h	Alanine	932.392	932.392
LOGAHG	Exercise	Day 2	2024-12-09 00:32:31	+13 h	Alanine	2005.58	2005.58
LOGAHG	Exercise	Day 2	2024-12-09 06:32:48	19h post VP	Alanine	93.581	93.581
LOGAHG	Exercise	Day 2	2024-12-09 10:48:12	+23 h	Alanine	941.337	941.337
LOGAHG	Exercise	Day 2	2024-12-09 12:43:17	+25 h	Alanine	897.501	897.501
LOGAHG	Exercise	Day 2	2024-12-08 14:46:31	+3 h	Albumin	1117.07	1117.07
LOGAHG	Exercise	Day 2	2024-12-08 16:32:14	+5 h	Albumin	276.317	276.317
LOGAHG	Exercise	Day 2	2024-12-08 18:32:42	+7 h	Albumin	476.765	476.765
LOGAHG	Exercise	Day 2	2024-12-08 20:31:56	9h post VP	Albumin	392.514	392.514
LOGAHG	Exercise	Day 2	2024-12-08 22:32:47	+11 h	Albumin	345.214	345.214
LOGAHG	Exercise	Day 2	2024-12-09 00:32:31	+13 h	Albumin	2419.6	2419.6
LOGAHG	Exercise	Day 2	2024-12-09 06:32:48	19h post VP	Albumin	770.7	770.7
LOGAHG	Exercise	Day 2	2024-12-09 10:48:12	+23 h	Albumin	220.101	220.101
LOGAHG	Exercise	Day 2	2024-12-09 12:43:17	+25 h	Albumin	203.735	203.735
LOGAHG	Exercise	Day 2	2024-12-08 14:46:31	+3 h	Alpha-amylase 1B	15203.7	15203.7
LOGAHG	Exercise	Day 2	2024-12-08 16:32:14	+5 h	Alpha-amylase 1B	23462.9	23462.9
LOGAHG	Exercise	Day 2	2024-12-08 18:32:42	+7 h	Alpha-amylase 1B	27400.3	27400.3
LOGAHG	Exercise	Day 2	2024-12-08 20:31:56	9h post VP	Alpha-amylase 1B	18423	18423
LOGAHG	Exercise	Day 2	2024-12-08 22:32:47	+11 h	Alpha-amylase 1B	36397	36397
LOGAHG	Exercise	Day 2	2024-12-09 00:32:31	+13 h	Alpha-amylase 1B	6406.47	6406.47
LOGAHG	Exercise	Day 2	2024-12-09 06:32:48	19h post VP	Alpha-amylase 1B	7916	7916
LOGAHG	Exercise	Day 2	2024-12-09 10:48:12	+23 h	Alpha-amylase 1B	26477.1	26477.1
LOGAHG	Exercise	Day 2	2024-12-09 12:43:17	+25 h	Alpha-amylase 1B	42540.6	42540.6
LOGAHG	Exercise	Day 2	2024-12-08 14:46:31	+3 h	Alpha-enolase	49.842	49.842
LOGAHG	Exercise	Day 2	2024-12-08 16:32:14	+5 h	Alpha-enolase	33.741	33.741
LOGAHG	Exercise	Day 2	2024-12-08 18:32:42	+7 h	Alpha-enolase	31.16	31.16
LOGAHG	Exercise	Day 2	2024-12-08 20:31:56	9h post VP	Alpha-enolase	40.027	40.027
LOGAHG	Exercise	Day 2	2024-12-08 22:32:47	+11 h	Alpha-enolase	23.754	23.754
LOGAHG	Exercise	Day 2	2024-12-09 00:32:31	+13 h	Alpha-enolase	53.861	53.861
LOGAHG	Exercise	Day 2	2024-12-09 06:32:48	19h post VP	Alpha-enolase	106.3	106.3
LOGAHG	Exercise	Day 2	2024-12-09 10:48:12	+23 h	Alpha-enolase	25.718	25.718
LOGAHG	Exercise	Day 2	2024-12-09 12:43:17	+25 h	Alpha-enolase	40.227	40.227
LOGAHG	Exercise	Day 2	2024-12-08 14:46:31	+3 h	Arachidonic acid	10.139	10.139
LOGAHG	Exercise	Day 2	2024-12-08 16:32:14	+5 h	Arachidonic acid	9.415	9.415
LOGAHG	Exercise	Day 2	2024-12-08 18:32:42	+7 h	Arachidonic acid	16.983	16.983
LOGAHG	Exercise	Day 2	2024-12-08 20:31:56	9h post VP	Arachidonic acid	27.989	27.989
LOGAHG	Exercise	Day 2	2024-12-08 22:32:47	+11 h	Arachidonic acid	10.162	10.162
LOGAHG	Exercise	Day 2	2024-12-09 00:32:31	+13 h	Arachidonic acid	28.793	28.793
LOGAHG	Exercise	Day 2	2024-12-09 06:32:48	19h post VP	Arachidonic acid	644.542	644.542
LOGAHG	Exercise	Day 2	2024-12-09 10:48:12	+23 h	Arachidonic acid	11.046	11.046
LOGAHG	Exercise	Day 2	2024-12-09 12:43:17	+25 h	Arachidonic acid	23.401	23.401
LOGAHG	Exercise	Day 2	2024-12-08 14:46:31	+3 h	Aspartate aminotransferase	1.204	1.204
LOGAHG	Exercise	Day 2	2024-12-08 16:32:14	+5 h	Aspartate aminotransferase	0.994	0.994
LOGAHG	Exercise	Day 2	2024-12-08 18:32:42	+7 h	Aspartate aminotransferase	1.041	1.041
LOGAHG	Exercise	Day 2	2024-12-08 20:31:56	9h post VP	Aspartate aminotransferase	0.656	0.656
LOGAHG	Exercise	Day 2	2024-12-08 22:32:47	+11 h	Aspartate aminotransferase	0.461	0.461
LOGAHG	Exercise	Day 2	2024-12-09 00:32:31	+13 h	Aspartate aminotransferase	1.525	1.525
LOGAHG	Exercise	Day 2	2024-12-09 06:32:48	19h post VP	Aspartate aminotransferase	1.621	1.621
LOGAHG	Exercise	Day 2	2024-12-09 10:48:12	+23 h	Aspartate aminotransferase	0.909	0.909
LOGAHG	Exercise	Day 2	2024-12-09 12:43:17	+25 h	Aspartate aminotransferase	1.187	1.187
LOGAHG	Exercise	Day 2	2024-12-08 14:46:31	+3 h	cAMP	0.904	0.904
LOGAHG	Exercise	Day 2	2024-12-08 16:32:14	+5 h	cAMP	0.777	0.777
LOGAHG	Exercise	Day 2	2024-12-08 18:32:42	+7 h	cAMP	0.692	0.692
LOGAHG	Exercise	Day 2	2024-12-08 20:31:56	9h post VP	cAMP	1.841	1.841
LOGAHG	Exercise	Day 2	2024-12-08 22:32:47	+11 h	cAMP	0.481	0.481
LOGAHG	Exercise	Day 2	2024-12-09 00:32:31	+13 h	cAMP	0.809	0.809
LOGAHG	Exercise	Day 2	2024-12-09 06:32:48	19h post VP	cAMP	0.196	0.196
LOGAHG	Exercise	Day 2	2024-12-09 10:48:12	+23 h	cAMP	2.075	2.075
LOGAHG	Exercise	Day 2	2024-12-09 12:43:17	+25 h	cAMP	0.939	0.939
LOGAHG	Exercise	Day 2	2024-12-08 14:46:31	+3 h	Carbonic anhydrase 6	288.724	288.724
LOGAHG	Exercise	Day 2	2024-12-08 16:32:14	+5 h	Carbonic anhydrase 6	260.059	260.059
LOGAHG	Exercise	Day 2	2024-12-08 18:32:42	+7 h	Carbonic anhydrase 6	195.066	195.066
LOGAHG	Exercise	Day 2	2024-12-08 20:31:56	9h post VP	Carbonic anhydrase 6	246.469	246.469
LOGAHG	Exercise	Day 2	2024-12-08 22:32:47	+11 h	Carbonic anhydrase 6	175.705	175.705
LOGAHG	Exercise	Day 2	2024-12-09 00:32:31	+13 h	Carbonic anhydrase 6	35.822	35.822
LOGAHG	Exercise	Day 2	2024-12-09 06:32:48	19h post VP	Carbonic anhydrase 6	72.06	72.06
LOGAHG	Exercise	Day 2	2024-12-09 10:48:12	+23 h	Carbonic anhydrase 6	196.649	196.649
LOGAHG	Exercise	Day 2	2024-12-09 12:43:17	+25 h	Carbonic anhydrase 6	161.096	161.096
LOGAHG	Exercise	Day 2	2024-12-08 14:46:31	+3 h	Cholic acid	0.465	0.465
LOGAHG	Exercise	Day 2	2024-12-08 16:32:14	+5 h	Cholic acid	0.125	0.125
LOGAHG	Exercise	Day 2	2024-12-08 18:32:42	+7 h	Cholic acid	0.213	0.213
LOGAHG	Exercise	Day 2	2024-12-08 20:31:56	9h post VP	Cholic acid	0.835	0.835
LOGAHG	Exercise	Day 2	2024-12-08 22:32:47	+11 h	Cholic acid	0.817	0.817
LOGAHG	Exercise	Day 2	2024-12-09 00:32:31	+13 h	Cholic acid	2.57	2.57
LOGAHG	Exercise	Day 2	2024-12-09 06:32:48	19h post VP	Cholic acid	4.643	4.643
LOGAHG	Exercise	Day 2	2024-12-09 10:48:12	+23 h	Cholic acid	0.261	0.261
LOGAHG	Exercise	Day 2	2024-12-09 12:43:17	+25 h	Cholic acid	0.283	0.283
LOGAHG	Exercise	Day 2	2024-12-08 14:46:31	+3 h	Cortisol	4.131	4.131
LOGAHG	Exercise	Day 2	2024-12-08 16:32:14	+5 h	Cortisol	2.031	2.031
LOGAHG	Exercise	Day 2	2024-12-08 18:32:42	+7 h	Cortisol	2.849	2.849
LOGAHG	Exercise	Day 2	2024-12-08 20:31:56	9h post VP	Cortisol	1.598	1.598
LOGAHG	Exercise	Day 2	2024-12-08 22:32:47	+11 h	Cortisol	1.561	1.561
LOGAHG	Exercise	Day 2	2024-12-09 00:32:31	+13 h	Cortisol	2.736	2.736
LOGAHG	Exercise	Day 2	2024-12-09 06:32:48	19h post VP	Cortisol	7.36	7.36
LOGAHG	Exercise	Day 2	2024-12-09 10:48:12	+23 h	Cortisol	3.754	3.754
LOGAHG	Exercise	Day 2	2024-12-09 12:43:17	+25 h	Cortisol	5.789	5.789
LOGAHG	Exercise	Day 2	2024-12-08 14:46:31	+3 h	Cortisone	3.15	3.15
LOGAHG	Exercise	Day 2	2024-12-08 16:32:14	+5 h	Cortisone	4.285	4.285
LOGAHG	Exercise	Day 2	2024-12-08 18:32:42	+7 h	Cortisone	6.942	6.942
LOGAHG	Exercise	Day 2	2024-12-08 20:31:56	9h post VP	Cortisone	2.131	2.131
LOGAHG	Exercise	Day 2	2024-12-08 22:32:47	+11 h	Cortisone	1.396	1.396
LOGAHG	Exercise	Day 2	2024-12-09 00:32:31	+13 h	Cortisone	2.271	2.271
LOGAHG	Exercise	Day 2	2024-12-09 06:32:48	19h post VP	Cortisone	11.365	11.365
LOGAHG	Exercise	Day 2	2024-12-09 10:48:12	+23 h	Cortisone	10.596	10.596
LOGAHG	Exercise	Day 2	2024-12-09 12:43:17	+25 h	Cortisone	11.461	11.461
LOGAHG	Exercise	Day 2	2024-12-08 14:46:31	+3 h	Creatine	918.96	918.96
LOGAHG	Exercise	Day 2	2024-12-08 16:32:14	+5 h	Creatine	649.952	649.952
LOGAHG	Exercise	Day 2	2024-12-08 18:32:42	+7 h	Creatine	674.462	674.462
LOGAHG	Exercise	Day 2	2024-12-08 20:31:56	9h post VP	Creatine	588.484	588.484
LOGAHG	Exercise	Day 2	2024-12-08 22:32:47	+11 h	Creatine	485.708	485.708
LOGAHG	Exercise	Day 2	2024-12-09 00:32:31	+13 h	Creatine	1113.33	1113.33
LOGAHG	Exercise	Day 2	2024-12-09 06:32:48	19h post VP	Creatine	162.618	162.618
LOGAHG	Exercise	Day 2	2024-12-09 10:48:12	+23 h	Creatine	1256.85	1256.85
LOGAHG	Exercise	Day 2	2024-12-09 12:43:17	+25 h	Creatine	685.959	685.959
LOGAHG	Exercise	Day 2	2024-12-08 14:46:31	+3 h	Creatinine	168.45	168.45
LOGAHG	Exercise	Day 2	2024-12-08 16:32:14	+5 h	Creatinine	266.906	266.906
LOGAHG	Exercise	Day 2	2024-12-08 18:32:42	+7 h	Creatinine	271.728	271.728
LOGAHG	Exercise	Day 2	2024-12-08 20:31:56	9h post VP	Creatinine	253.247	253.247
LOGAHG	Exercise	Day 2	2024-12-08 22:32:47	+11 h	Creatinine	196.501	196.501
LOGAHG	Exercise	Day 2	2024-12-09 00:32:31	+13 h	Creatinine	268.731	268.731
LOGAHG	Exercise	Day 2	2024-12-09 06:32:48	19h post VP	Creatinine	25.011	25.011
LOGAHG	Exercise	Day 2	2024-12-09 10:48:12	+23 h	Creatinine	264.175	264.175
LOGAHG	Exercise	Day 2	2024-12-09 12:43:17	+25 h	Creatinine	203.11	203.11
LOGAHG	Exercise	Day 2	2024-12-08 14:46:31	+3 h	Cystatin-A	133.659	133.659
LOGAHG	Exercise	Day 2	2024-12-08 16:32:14	+5 h	Cystatin-A	187.164	187.164
LOGAHG	Exercise	Day 2	2024-12-08 18:32:42	+7 h	Cystatin-A	271.292	271.292
LOGAHG	Exercise	Day 2	2024-12-08 20:31:56	9h post VP	Cystatin-A	133.013	133.013
LOGAHG	Exercise	Day 2	2024-12-08 22:32:47	+11 h	Cystatin-A	99.241	99.241
LOGAHG	Exercise	Day 2	2024-12-09 00:32:31	+13 h	Cystatin-A	489.554	489.554
LOGAHG	Exercise	Day 2	2024-12-09 06:32:48	19h post VP	Cystatin-A	118.7	118.7
LOGAHG	Exercise	Day 2	2024-12-09 10:48:12	+23 h	Cystatin-A	118.521	118.521
LOGAHG	Exercise	Day 2	2024-12-09 12:43:17	+25 h	Cystatin-A	230.459	230.459
LOGAHG	Exercise	Day 2	2024-12-08 14:46:31	+3 h	Cystatin-B	24.727	24.727
LOGAHG	Exercise	Day 2	2024-12-08 16:32:14	+5 h	Cystatin-B	17.567	17.567
LOGAHG	Exercise	Day 2	2024-12-08 18:32:42	+7 h	Cystatin-B	26.037	26.037
LOGAHG	Exercise	Day 2	2024-12-08 20:31:56	9h post VP	Cystatin-B	16.283	16.283
LOGAHG	Exercise	Day 2	2024-12-08 22:32:47	+11 h	Cystatin-B	14.319	14.319
LOGAHG	Exercise	Day 2	2024-12-09 00:32:31	+13 h	Cystatin-B	52.962	52.962
LOGAHG	Exercise	Day 2	2024-12-09 06:32:48	19h post VP	Cystatin-B	46	46
LOGAHG	Exercise	Day 2	2024-12-09 10:48:12	+23 h	Cystatin-B	16.87	16.87
LOGAHG	Exercise	Day 2	2024-12-09 12:43:17	+25 h	Cystatin-B	23.103	23.103
LOGAHG	Exercise	Day 2	2024-12-08 14:46:31	+3 h	Cystatin-C	18.765	18.765
LOGAHG	Exercise	Day 2	2024-12-08 16:32:14	+5 h	Cystatin-C	40.475	40.475
LOGAHG	Exercise	Day 2	2024-12-08 18:32:42	+7 h	Cystatin-C	20.466	20.466
LOGAHG	Exercise	Day 2	2024-12-08 20:31:56	9h post VP	Cystatin-C	42.258	42.258
LOGAHG	Exercise	Day 2	2024-12-08 22:32:47	+11 h	Cystatin-C	32.904	32.904
LOGAHG	Exercise	Day 2	2024-12-09 00:32:31	+13 h	Cystatin-C	6.888	6.888
LOGAHG	Exercise	Day 2	2024-12-09 06:32:48	19h post VP	Cystatin-C	8.391	8.391
LOGAHG	Exercise	Day 2	2024-12-09 10:48:12	+23 h	Cystatin-C	22.036	22.036
LOGAHG	Exercise	Day 2	2024-12-09 12:43:17	+25 h	Cystatin-C	16.062	16.062
LOGAHG	Exercise	Day 2	2024-12-08 14:46:31	+3 h	Cystatin-SA	81.889	81.889
LOGAHG	Exercise	Day 2	2024-12-08 16:32:14	+5 h	Cystatin-SA	142.416	142.416
LOGAHG	Exercise	Day 2	2024-12-08 18:32:42	+7 h	Cystatin-SA	155.101	155.101
LOGAHG	Exercise	Day 2	2024-12-08 20:31:56	9h post VP	Cystatin-SA	113.471	113.471
LOGAHG	Exercise	Day 2	2024-12-08 22:32:47	+11 h	Cystatin-SA	142.699	142.699
LOGAHG	Exercise	Day 2	2024-12-09 00:32:31	+13 h	Cystatin-SA	134.395	134.395
LOGAHG	Exercise	Day 2	2024-12-09 06:32:48	19h post VP	Cystatin-SA	28.99	28.99
LOGAHG	Exercise	Day 2	2024-12-09 10:48:12	+23 h	Cystatin-SA	71.813	71.813
LOGAHG	Exercise	Day 2	2024-12-09 12:43:17	+25 h	Cystatin-SA	96.49	96.49
LOGAHG	Exercise	Day 2	2024-12-08 14:46:31	+3 h	Decanoylcarnitine	0.02	0.02
LOGAHG	Exercise	Day 2	2024-12-08 16:32:14	+5 h	Decanoylcarnitine	0.01	0.01
LOGAHG	Exercise	Day 2	2024-12-08 18:32:42	+7 h	Decanoylcarnitine	0.016	0.016
LOGAHG	Exercise	Day 2	2024-12-08 20:31:56	9h post VP	Decanoylcarnitine	0.017	0.017
LOGAHG	Exercise	Day 2	2024-12-08 22:32:47	+11 h	Decanoylcarnitine	0.015	0.015
LOGAHG	Exercise	Day 2	2024-12-09 00:32:31	+13 h	Decanoylcarnitine	0.023	0.023
LOGAHG	Exercise	Day 2	2024-12-09 06:32:48	19h post VP	Decanoylcarnitine	0.02	0.02
LOGAHG	Exercise	Day 2	2024-12-09 10:48:12	+23 h	Decanoylcarnitine	0.019	0.019
LOGAHG	Exercise	Day 2	2024-12-09 12:43:17	+25 h	Decanoylcarnitine	0.01	0.01
LOGAHG	Exercise	Day 2	2024-12-08 14:46:31	+3 h	DHEAS	5.32	5.32
LOGAHG	Exercise	Day 2	2024-12-08 16:32:14	+5 h	DHEAS	2.524	2.524
LOGAHG	Exercise	Day 2	2024-12-08 18:32:42	+7 h	DHEAS	2.761	2.761
LOGAHG	Exercise	Day 2	2024-12-08 20:31:56	9h post VP	DHEAS	3.056	3.056
LOGAHG	Exercise	Day 2	2024-12-08 22:32:47	+11 h	DHEAS	17.937	17.937
LOGAHG	Exercise	Day 2	2024-12-09 00:32:31	+13 h	DHEAS	14.554	14.554
LOGAHG	Exercise	Day 2	2024-12-09 06:32:48	19h post VP	DHEAS	12.677	12.677
LOGAHG	Exercise	Day 2	2024-12-09 10:48:12	+23 h	DHEAS	3.62	3.62
LOGAHG	Exercise	Day 2	2024-12-09 12:43:17	+25 h	DHEAS	2.31	2.31
LOGAHG	Exercise	Day 2	2024-12-08 14:46:31	+3 h	Fructose-bisphosphate aldolase A	5.922	5.922
LOGAHG	Exercise	Day 2	2024-12-08 16:32:14	+5 h	Fructose-bisphosphate aldolase A	5.842	5.842
LOGAHG	Exercise	Day 2	2024-12-08 18:32:42	+7 h	Fructose-bisphosphate aldolase A	2.754	2.754
LOGAHG	Exercise	Day 2	2024-12-08 20:31:56	9h post VP	Fructose-bisphosphate aldolase A	2.577	2.577
LOGAHG	Exercise	Day 2	2024-12-08 22:32:47	+11 h	Fructose-bisphosphate aldolase A	1.085	1.085
LOGAHG	Exercise	Day 2	2024-12-09 00:32:31	+13 h	Fructose-bisphosphate aldolase A	3.284	3.284
LOGAHG	Exercise	Day 2	2024-12-09 06:32:48	19h post VP	Fructose-bisphosphate aldolase A	14.54	14.54
LOGAHG	Exercise	Day 2	2024-12-09 10:48:12	+23 h	Fructose-bisphosphate aldolase A	2.501	2.501
LOGAHG	Exercise	Day 2	2024-12-09 12:43:17	+25 h	Fructose-bisphosphate aldolase A	1.397	1.397
LOGAHG	Exercise	Day 2	2024-12-08 14:46:31	+3 h	Glutamic acid	2282.67	2282.67
LOGAHG	Exercise	Day 2	2024-12-08 16:32:14	+5 h	Glutamic acid	2176.64	2176.64
LOGAHG	Exercise	Day 2	2024-12-08 18:32:42	+7 h	Glutamic acid	2683.96	2683.96
LOGAHG	Exercise	Day 2	2024-12-08 20:31:56	9h post VP	Glutamic acid	2460.18	2460.18
LOGAHG	Exercise	Day 2	2024-12-08 22:32:47	+11 h	Glutamic acid	2130.12	2130.12
LOGAHG	Exercise	Day 2	2024-12-09 00:32:31	+13 h	Glutamic acid	3080	3080
LOGAHG	Exercise	Day 2	2024-12-09 06:32:48	19h post VP	Glutamic acid		1773.66
LOGAHG	Exercise	Day 2	2024-12-09 10:48:12	+23 h	Glutamic acid	1444.65	1444.65
LOGAHG	Exercise	Day 2	2024-12-09 12:43:17	+25 h	Glutamic acid	2087.06	2087.06
LOGAHG	Exercise	Day 2	2024-12-08 14:46:31	+3 h	Glutamine	857256	857256
LOGAHG	Exercise	Day 2	2024-12-08 16:32:14	+5 h	Glutamine	542251	542251
LOGAHG	Exercise	Day 2	2024-12-08 18:32:42	+7 h	Glutamine	918530	918530
LOGAHG	Exercise	Day 2	2024-12-08 20:31:56	9h post VP	Glutamine	626153	626153
LOGAHG	Exercise	Day 2	2024-12-08 22:32:47	+11 h	Glutamine	387722	387722
LOGAHG	Exercise	Day 2	2024-12-09 00:32:31	+13 h	Glutamine	2.19776e+06	2.19776e+06
LOGAHG	Exercise	Day 2	2024-12-09 06:32:48	19h post VP	Glutamine	295461	295461
LOGAHG	Exercise	Day 2	2024-12-09 10:48:12	+23 h	Glutamine	495779	495779
LOGAHG	Exercise	Day 2	2024-12-09 12:43:17	+25 h	Glutamine	1.65787e+06	1.65787e+06
LOGAHG	Exercise	Day 2	2024-12-08 14:46:31	+3 h	GSTO1	2.171	2.171
LOGAHG	Exercise	Day 2	2024-12-08 16:32:14	+5 h	GSTO1	2.312	2.312
LOGAHG	Exercise	Day 2	2024-12-08 18:32:42	+7 h	GSTO1	2.146	2.146
LOGAHG	Exercise	Day 2	2024-12-08 20:31:56	9h post VP	GSTO1	2.511	2.511
LOGAHG	Exercise	Day 2	2024-12-08 22:32:47	+11 h	GSTO1	1.512	1.512
LOGAHG	Exercise	Day 2	2024-12-09 00:32:31	+13 h	GSTO1	2.82	2.82
LOGAHG	Exercise	Day 2	2024-12-09 06:32:48	19h post VP	GSTO1	7.46	7.46
LOGAHG	Exercise	Day 2	2024-12-09 10:48:12	+23 h	GSTO1	1.475	1.475
LOGAHG	Exercise	Day 2	2024-12-09 12:43:17	+25 h	GSTO1	2.261	2.261
LOGAHG	Exercise	Day 2	2024-12-08 14:46:31	+3 h	GAPDH	21.266	21.266
LOGAHG	Exercise	Day 2	2024-12-08 16:32:14	+5 h	GAPDH	23.504	23.504
LOGAHG	Exercise	Day 2	2024-12-08 18:32:42	+7 h	GAPDH	11.135	11.135
LOGAHG	Exercise	Day 2	2024-12-08 20:31:56	9h post VP	GAPDH	7.155	7.155
LOGAHG	Exercise	Day 2	2024-12-08 22:32:47	+11 h	GAPDH	3.98	3.98
LOGAHG	Exercise	Day 2	2024-12-09 00:32:31	+13 h	GAPDH	19.103	19.103
LOGAHG	Exercise	Day 2	2024-12-09 06:32:48	19h post VP	GAPDH	46.85	46.85
LOGAHG	Exercise	Day 2	2024-12-09 10:48:12	+23 h	GAPDH	6.491	6.491
LOGAHG	Exercise	Day 2	2024-12-09 12:43:17	+25 h	GAPDH	16.244	16.244
LOGAHG	Exercise	Day 2	2024-12-08 14:46:31	+3 h	Glycocholic acid	8.814	8.814
LOGAHG	Exercise	Day 2	2024-12-08 16:32:14	+5 h	Glycocholic acid	6.156	6.156
LOGAHG	Exercise	Day 2	2024-12-08 18:32:42	+7 h	Glycocholic acid	5.733	5.733
LOGAHG	Exercise	Day 2	2024-12-08 20:31:56	9h post VP	Glycocholic acid	6.498	6.498
LOGAHG	Exercise	Day 2	2024-12-08 22:32:47	+11 h	Glycocholic acid	9.932	9.932
LOGAHG	Exercise	Day 2	2024-12-09 00:32:31	+13 h	Glycocholic acid	8.716	8.716
LOGAHG	Exercise	Day 2	2024-12-09 06:32:48	19h post VP	Glycocholic acid	7.291	7.291
LOGAHG	Exercise	Day 2	2024-12-09 10:48:12	+23 h	Glycocholic acid	1.667	1.667
LOGAHG	Exercise	Day 2	2024-12-09 12:43:17	+25 h	Glycocholic acid	2.564	2.564
LOGAHG	Exercise	Day 2	2024-12-08 14:46:31	+3 h	Glycoursodeoxycholic acid	0.491	0.491
LOGAHG	Exercise	Day 2	2024-12-08 16:32:14	+5 h	Glycoursodeoxycholic acid	0.448	0.448
LOGAHG	Exercise	Day 2	2024-12-08 18:32:42	+7 h	Glycoursodeoxycholic acid	0.336	0.336
LOGAHG	Exercise	Day 2	2024-12-08 20:31:56	9h post VP	Glycoursodeoxycholic acid	0.407	0.407
LOGAHG	Exercise	Day 2	2024-12-08 22:32:47	+11 h	Glycoursodeoxycholic acid	0.7	0.7
LOGAHG	Exercise	Day 2	2024-12-09 00:32:31	+13 h	Glycoursodeoxycholic acid	0.656	0.656
LOGAHG	Exercise	Day 2	2024-12-09 06:32:48	19h post VP	Glycoursodeoxycholic acid	0.246	0.246
LOGAHG	Exercise	Day 2	2024-12-09 10:48:12	+23 h	Glycoursodeoxycholic acid	0.124	0.124
LOGAHG	Exercise	Day 2	2024-12-09 12:43:17	+25 h	Glycoursodeoxycholic acid	0.236	0.236
LOGAHG	Exercise	Day 2	2024-12-08 14:46:31	+3 h	HSP family A member 8	0.03	5.643
LOGAHG	Exercise	Day 2	2024-12-08 16:32:14	+5 h	HSP family A member 8	5.643	5.643
LOGAHG	Exercise	Day 2	2024-12-08 18:32:42	+7 h	HSP family A member 8	6.31	6.31
LOGAHG	Exercise	Day 2	2024-12-08 20:31:56	9h post VP	HSP family A member 8	9.969	9.969
LOGAHG	Exercise	Day 2	2024-12-08 22:32:47	+11 h	HSP family A member 8	11.483	11.483
LOGAHG	Exercise	Day 2	2024-12-09 00:32:31	+13 h	HSP family A member 8	8.839	8.839
LOGAHG	Exercise	Day 2	2024-12-09 06:32:48	19h post VP	HSP family A member 8	5.126	5.126
LOGAHG	Exercise	Day 2	2024-12-09 10:48:12	+23 h	HSP family A member 8	0.03	4.54048
LOGAHG	Exercise	Day 2	2024-12-09 12:43:17	+25 h	HSP family A member 8	4.593	4.593
LOGAHG	Exercise	Day 2	2024-12-08 14:46:31	+3 h	HSPB1	7.953	7.953
LOGAHG	Exercise	Day 2	2024-12-08 16:32:14	+5 h	HSPB1	1.486	1.486
LOGAHG	Exercise	Day 2	2024-12-08 18:32:42	+7 h	HSPB1	1.049	1.049
LOGAHG	Exercise	Day 2	2024-12-08 20:31:56	9h post VP	HSPB1	2.182	2.182
LOGAHG	Exercise	Day 2	2024-12-08 22:32:47	+11 h	HSPB1	1.256	1.256
LOGAHG	Exercise	Day 2	2024-12-09 00:32:31	+13 h	HSPB1	5.846	5.846
LOGAHG	Exercise	Day 2	2024-12-09 06:32:48	19h post VP	HSPB1	0.161	0.161
LOGAHG	Exercise	Day 2	2024-12-09 10:48:12	+23 h	HSPB1	1.623	1.623
LOGAHG	Exercise	Day 2	2024-12-09 12:43:17	+25 h	HSPB1	2.4	2.4
LOGAHG	Exercise	Day 2	2024-12-08 14:46:31	+3 h	Histamine	0.001	0.03
LOGAHG	Exercise	Day 2	2024-12-08 16:32:14	+5 h	Histamine	0.03	0.03
LOGAHG	Exercise	Day 2	2024-12-08 18:32:42	+7 h	Histamine	0.065	0.065
LOGAHG	Exercise	Day 2	2024-12-08 20:31:56	9h post VP	Histamine	0.034	0.034
LOGAHG	Exercise	Day 2	2024-12-08 22:32:47	+11 h	Histamine	0.058	0.058
LOGAHG	Exercise	Day 2	2024-12-09 00:32:31	+13 h	Histamine	0.073	0.073
LOGAHG	Exercise	Day 2	2024-12-09 06:32:48	19h post VP	Histamine	0.016	0.016
LOGAHG	Exercise	Day 2	2024-12-09 10:48:12	+23 h	Histamine	0.042	0.042
LOGAHG	Exercise	Day 2	2024-12-09 12:43:17	+25 h	Histamine	0.069	0.069
LOGAHG	Exercise	Day 2	2024-12-08 14:46:31	+3 h	Hypoxanthine	440.697	440.697
LOGAHG	Exercise	Day 2	2024-12-08 16:32:14	+5 h	Hypoxanthine	189.985	189.985
LOGAHG	Exercise	Day 2	2024-12-08 18:32:42	+7 h	Hypoxanthine	365.702	365.702
LOGAHG	Exercise	Day 2	2024-12-08 20:31:56	9h post VP	Hypoxanthine	362.119	362.119
LOGAHG	Exercise	Day 2	2024-12-08 22:32:47	+11 h	Hypoxanthine	249.73	249.73
LOGAHG	Exercise	Day 2	2024-12-09 00:32:31	+13 h	Hypoxanthine	1126.96	1126.96
LOGAHG	Exercise	Day 2	2024-12-09 06:32:48	19h post VP	Hypoxanthine	303.072	303.072
LOGAHG	Exercise	Day 2	2024-12-09 10:48:12	+23 h	Hypoxanthine	255.816	255.816
LOGAHG	Exercise	Day 2	2024-12-09 12:43:17	+25 h	Hypoxanthine	568.626	568.626
LOGAHG	Exercise	Day 2	2024-12-08 14:46:31	+3 h	IL-36α	1.12	1.12
LOGAHG	Exercise	Day 2	2024-12-08 16:32:14	+5 h	IL-36α	1.588	1.588
LOGAHG	Exercise	Day 2	2024-12-08 18:32:42	+7 h	IL-36α	1.137	1.137
LOGAHG	Exercise	Day 2	2024-12-08 20:31:56	9h post VP	IL-36α	0.854	0.854
LOGAHG	Exercise	Day 2	2024-12-08 22:32:47	+11 h	IL-36α	0.436	0.436
LOGAHG	Exercise	Day 2	2024-12-09 00:32:31	+13 h	IL-36α	0.451	0.451
LOGAHG	Exercise	Day 2	2024-12-09 06:32:48	19h post VP	IL-36α	1.842	1.842
LOGAHG	Exercise	Day 2	2024-12-09 10:48:12	+23 h	IL-36α	0.808	0.808
LOGAHG	Exercise	Day 2	2024-12-09 12:43:17	+25 h	IL-36α	0.56	0.56
LOGAHG	Exercise	Day 2	2024-12-08 14:46:31	+3 h	Kynurenic acid	0.544	0.544
LOGAHG	Exercise	Day 2	2024-12-08 16:32:14	+5 h	Kynurenic acid	0.021	0.021
LOGAHG	Exercise	Day 2	2024-12-08 18:32:42	+7 h	Kynurenic acid	0.318	0.318
LOGAHG	Exercise	Day 2	2024-12-08 20:31:56	9h post VP	Kynurenic acid	0.551	0.551
LOGAHG	Exercise	Day 2	2024-12-08 22:32:47	+11 h	Kynurenic acid	0.896	0.896
LOGAHG	Exercise	Day 2	2024-12-09 00:32:31	+13 h	Kynurenic acid	0.948	0.948
LOGAHG	Exercise	Day 2	2024-12-09 06:32:48	19h post VP	Kynurenic acid	0.299	0.299
LOGAHG	Exercise	Day 2	2024-12-09 10:48:12	+23 h	Kynurenic acid	1.093	1.093
LOGAHG	Exercise	Day 2	2024-12-09 12:43:17	+25 h	Kynurenic acid	0.993	0.993
LOGAHG	Exercise	Day 2	2024-12-08 14:46:31	+3 h	LDHA	2.548	2.548
LOGAHG	Exercise	Day 2	2024-12-08 16:32:14	+5 h	LDHA	4.819	4.819
LOGAHG	Exercise	Day 2	2024-12-08 18:32:42	+7 h	LDHA	3.61	3.61
LOGAHG	Exercise	Day 2	2024-12-08 20:31:56	9h post VP	LDHA	5.546	5.546
LOGAHG	Exercise	Day 2	2024-12-08 22:32:47	+11 h	LDHA	2.216	2.216
LOGAHG	Exercise	Day 2	2024-12-09 00:32:31	+13 h	LDHA	2.681	2.681
LOGAHG	Exercise	Day 2	2024-12-09 06:32:48	19h post VP	LDHA	7.27	7.27
LOGAHG	Exercise	Day 2	2024-12-09 10:48:12	+23 h	LDHA	2.66	2.66
LOGAHG	Exercise	Day 2	2024-12-09 12:43:17	+25 h	LDHA	5.04	5.04
LOGAHG	Exercise	Day 2	2024-12-08 14:46:31	+3 h	Leucine	2104.36	2104.36
LOGAHG	Exercise	Day 2	2024-12-08 16:32:14	+5 h	Leucine	1103.14	1103.14
LOGAHG	Exercise	Day 2	2024-12-08 18:32:42	+7 h	Leucine	1255.69	1255.69
LOGAHG	Exercise	Day 2	2024-12-08 20:31:56	9h post VP	Leucine	898.013	898.013
LOGAHG	Exercise	Day 2	2024-12-08 22:32:47	+11 h	Leucine	716.921	716.921
LOGAHG	Exercise	Day 2	2024-12-09 00:32:31	+13 h	Leucine	2575.3	2575.3
LOGAHG	Exercise	Day 2	2024-12-09 06:32:48	19h post VP	Leucine	249.025	249.025
LOGAHG	Exercise	Day 2	2024-12-09 10:48:12	+23 h	Leucine	2298.03	2298.03
LOGAHG	Exercise	Day 2	2024-12-09 12:43:17	+25 h	Leucine	1279.01	1279.01
LOGAHG	Exercise	Day 2	2024-12-08 14:46:31	+3 h	Linoleic acid	95.066	95.066
LOGAHG	Exercise	Day 2	2024-12-08 16:32:14	+5 h	Linoleic acid	35.809	35.809
LOGAHG	Exercise	Day 2	2024-12-08 18:32:42	+7 h	Linoleic acid	20.34	20.34
LOGAHG	Exercise	Day 2	2024-12-08 20:31:56	9h post VP	Linoleic acid	48.355	48.355
LOGAHG	Exercise	Day 2	2024-12-08 22:32:47	+11 h	Linoleic acid	10.136	10.136
LOGAHG	Exercise	Day 2	2024-12-09 00:32:31	+13 h	Linoleic acid	50.622	50.622
LOGAHG	Exercise	Day 2	2024-12-09 06:32:48	19h post VP	Linoleic acid	293.117	293.117
LOGAHG	Exercise	Day 2	2024-12-09 10:48:12	+23 h	Linoleic acid	20.699	20.699
LOGAHG	Exercise	Day 2	2024-12-09 12:43:17	+25 h	Linoleic acid	28.051	28.051
LOGAHG	Exercise	Day 2	2024-12-08 14:46:31	+3 h	Linoleoyl ethanolamide	0.206	0.206
LOGAHG	Exercise	Day 2	2024-12-08 16:32:14	+5 h	Linoleoyl ethanolamide	0.073	0.073
LOGAHG	Exercise	Day 2	2024-12-08 18:32:42	+7 h	Linoleoyl ethanolamide	0.043	0.043
LOGAHG	Exercise	Day 2	2024-12-08 20:31:56	9h post VP	Linoleoyl ethanolamide	0.034	0.034
LOGAHG	Exercise	Day 2	2024-12-08 22:32:47	+11 h	Linoleoyl ethanolamide	0.02	0.02
LOGAHG	Exercise	Day 2	2024-12-09 00:32:31	+13 h	Linoleoyl ethanolamide	0.047	0.047
LOGAHG	Exercise	Day 2	2024-12-09 06:32:48	19h post VP	Linoleoyl ethanolamide	0.087	0.087
LOGAHG	Exercise	Day 2	2024-12-09 10:48:12	+23 h	Linoleoyl ethanolamide	0.115	0.115
LOGAHG	Exercise	Day 2	2024-12-09 12:43:17	+25 h	Linoleoyl ethanolamide	0.021	0.021
LOGAHG	Exercise	Day 2	2024-12-08 14:46:31	+3 h	N-lactoyl-phenylalanine	1.7	1.7
LOGAHG	Exercise	Day 2	2024-12-08 16:32:14	+5 h	N-lactoyl-phenylalanine	2.409	2.409
LOGAHG	Exercise	Day 2	2024-12-08 18:32:42	+7 h	N-lactoyl-phenylalanine	2.598	2.598
LOGAHG	Exercise	Day 2	2024-12-08 20:31:56	9h post VP	N-lactoyl-phenylalanine	1.145	1.145
LOGAHG	Exercise	Day 2	2024-12-08 22:32:47	+11 h	N-lactoyl-phenylalanine	3.608	3.608
LOGAHG	Exercise	Day 2	2024-12-09 00:32:31	+13 h	N-lactoyl-phenylalanine	2.137	2.137
LOGAHG	Exercise	Day 2	2024-12-09 06:32:48	19h post VP	N-lactoyl-phenylalanine	0.555	0.555
LOGAHG	Exercise	Day 2	2024-12-09 10:48:12	+23 h	N-lactoyl-phenylalanine	2.333	2.333
LOGAHG	Exercise	Day 2	2024-12-09 12:43:17	+25 h	N-lactoyl-phenylalanine	1.724	1.724
LOGAHG	Exercise	Day 2	2024-12-08 14:46:31	+3 h	Nicotinic acid	79.259	79.259
LOGAHG	Exercise	Day 2	2024-12-08 16:32:14	+5 h	Nicotinic acid	71.959	71.959
LOGAHG	Exercise	Day 2	2024-12-08 18:32:42	+7 h	Nicotinic acid	123.883	123.883
LOGAHG	Exercise	Day 2	2024-12-08 20:31:56	9h post VP	Nicotinic acid	126.083	126.083
LOGAHG	Exercise	Day 2	2024-12-08 22:32:47	+11 h	Nicotinic acid	87.22	87.22
LOGAHG	Exercise	Day 2	2024-12-09 00:32:31	+13 h	Nicotinic acid	104.609	104.609
LOGAHG	Exercise	Day 2	2024-12-09 06:32:48	19h post VP	Nicotinic acid	62.946	62.946
LOGAHG	Exercise	Day 2	2024-12-09 10:48:12	+23 h	Nicotinic acid	108.906	108.906
LOGAHG	Exercise	Day 2	2024-12-09 12:43:17	+25 h	Nicotinic acid	191.011	191.011
LOGAHG	Exercise	Day 2	2024-12-08 14:46:31	+3 h	Octanoylcarnitine	0.335	0.335
LOGAHG	Exercise	Day 2	2024-12-08 16:32:14	+5 h	Octanoylcarnitine	0.183	0.183
LOGAHG	Exercise	Day 2	2024-12-08 18:32:42	+7 h	Octanoylcarnitine	0.218	0.218
LOGAHG	Exercise	Day 2	2024-12-08 20:31:56	9h post VP	Octanoylcarnitine	0.195	0.195
LOGAHG	Exercise	Day 2	2024-12-08 22:32:47	+11 h	Octanoylcarnitine	0.14	0.14
LOGAHG	Exercise	Day 2	2024-12-09 00:32:31	+13 h	Octanoylcarnitine	0.38	0.38
LOGAHG	Exercise	Day 2	2024-12-09 06:32:48	19h post VP	Octanoylcarnitine	0.385	0.385
LOGAHG	Exercise	Day 2	2024-12-09 10:48:12	+23 h	Octanoylcarnitine	0.322	0.322
LOGAHG	Exercise	Day 2	2024-12-09 12:43:17	+25 h	Octanoylcarnitine	0.127	0.127
LOGAHG	Exercise	Day 2	2024-12-08 14:46:31	+3 h	Oleoyl ethanolamide	0.029	0.029
LOGAHG	Exercise	Day 2	2024-12-08 16:32:14	+5 h	Oleoyl ethanolamide	0.009	0.009
LOGAHG	Exercise	Day 2	2024-12-08 18:32:42	+7 h	Oleoyl ethanolamide	0.009	0.009
LOGAHG	Exercise	Day 2	2024-12-08 20:31:56	9h post VP	Oleoyl ethanolamide	5.66888e-05	0.0075101
LOGAHG	Exercise	Day 2	2024-12-08 22:32:47	+11 h	Oleoyl ethanolamide	0.006	0.006
LOGAHG	Exercise	Day 2	2024-12-09 00:32:31	+13 h	Oleoyl ethanolamide	0.009	0.009
LOGAHG	Exercise	Day 2	2024-12-09 06:32:48	19h post VP	Oleoyl ethanolamide	0.038	0.038
LOGAHG	Exercise	Day 2	2024-12-09 10:48:12	+23 h	Oleoyl ethanolamide	0.019	0.019
LOGAHG	Exercise	Day 2	2024-12-09 12:43:17	+25 h	Oleoyl ethanolamide	0.003	0.003
LOGAHG	Exercise	Day 2	2024-12-08 14:46:31	+3 h	Palmitoleoyl ethanolamide	0.002	0.002
LOGAHG	Exercise	Day 2	2024-12-08 16:32:14	+5 h	Palmitoleoyl ethanolamide	0.001	0.001
LOGAHG	Exercise	Day 2	2024-12-08 18:32:42	+7 h	Palmitoleoyl ethanolamide	0.002	0.002
LOGAHG	Exercise	Day 2	2024-12-08 20:31:56	9h post VP	Palmitoleoyl ethanolamide	0.001	0.001
LOGAHG	Exercise	Day 2	2024-12-08 22:32:47	+11 h	Palmitoleoyl ethanolamide	0.001	0.001
LOGAHG	Exercise	Day 2	2024-12-09 00:32:31	+13 h	Palmitoleoyl ethanolamide	0.002	0.002
LOGAHG	Exercise	Day 2	2024-12-09 06:32:48	19h post VP	Palmitoleoyl ethanolamide	0.022	0.022
LOGAHG	Exercise	Day 2	2024-12-09 10:48:12	+23 h	Palmitoleoyl ethanolamide	0.006	0.006
LOGAHG	Exercise	Day 2	2024-12-09 12:43:17	+25 h	Palmitoleoyl ethanolamide	0.002	0.002
LOGAHG	Exercise	Day 2	2024-12-08 14:46:31	+3 h	Phenylalanine	364.145	364.145
LOGAHG	Exercise	Day 2	2024-12-08 16:32:14	+5 h	Phenylalanine	695.952	695.952
LOGAHG	Exercise	Day 2	2024-12-08 18:32:42	+7 h	Phenylalanine	969.697	969.697
LOGAHG	Exercise	Day 2	2024-12-08 20:31:56	9h post VP	Phenylalanine	922.499	922.499
LOGAHG	Exercise	Day 2	2024-12-08 22:32:47	+11 h	Phenylalanine	746.697	746.697
LOGAHG	Exercise	Day 2	2024-12-09 00:32:31	+13 h	Phenylalanine	687.939	687.939
LOGAHG	Exercise	Day 2	2024-12-09 06:32:48	19h post VP	Phenylalanine	122.69	122.69
LOGAHG	Exercise	Day 2	2024-12-09 10:48:12	+23 h	Phenylalanine	1176.79	1176.79
LOGAHG	Exercise	Day 2	2024-12-09 12:43:17	+25 h	Phenylalanine	1319.23	1319.23
LOGAHG	Exercise	Day 2	2024-12-08 14:46:31	+3 h	Proline	3374.29	3374.29
LOGAHG	Exercise	Day 2	2024-12-08 16:32:14	+5 h	Proline	7202.7	7202.7
LOGAHG	Exercise	Day 2	2024-12-08 18:32:42	+7 h	Proline	8691.85	8691.85
LOGAHG	Exercise	Day 2	2024-12-08 20:31:56	9h post VP	Proline	5863.98	5863.98
LOGAHG	Exercise	Day 2	2024-12-08 22:32:47	+11 h	Proline	5307.91	5307.91
LOGAHG	Exercise	Day 2	2024-12-09 00:32:31	+13 h	Proline	9078.21	9078.21
LOGAHG	Exercise	Day 2	2024-12-09 06:32:48	19h post VP	Proline	1078.22	1078.22
LOGAHG	Exercise	Day 2	2024-12-09 10:48:12	+23 h	Proline	11613.7	11613.7
LOGAHG	Exercise	Day 2	2024-12-09 12:43:17	+25 h	Proline	12906.9	12906.9
LOGAHG	Exercise	Day 2	2024-12-08 14:46:31	+3 h	Serotransferrin	58.892	58.892
LOGAHG	Exercise	Day 2	2024-12-08 16:32:14	+5 h	Serotransferrin	16.856	16.856
LOGAHG	Exercise	Day 2	2024-12-08 18:32:42	+7 h	Serotransferrin	19.884	19.884
LOGAHG	Exercise	Day 2	2024-12-08 20:31:56	9h post VP	Serotransferrin	28.275	28.275
LOGAHG	Exercise	Day 2	2024-12-08 22:32:47	+11 h	Serotransferrin	20.368	20.368
LOGAHG	Exercise	Day 2	2024-12-09 00:32:31	+13 h	Serotransferrin	131.998	131.998
LOGAHG	Exercise	Day 2	2024-12-09 06:32:48	19h post VP	Serotransferrin	66.73	66.73
LOGAHG	Exercise	Day 2	2024-12-09 10:48:12	+23 h	Serotransferrin	19.917	19.917
LOGAHG	Exercise	Day 2	2024-12-09 12:43:17	+25 h	Serotransferrin	17.478	17.478
LOGAHG	Exercise	Day 2	2024-12-08 14:46:31	+3 h	Taurine	3084.74	3084.74
LOGAHG	Exercise	Day 2	2024-12-08 16:32:14	+5 h	Taurine	3019.34	3019.34
LOGAHG	Exercise	Day 2	2024-12-08 18:32:42	+7 h	Taurine	3979.94	3979.94
LOGAHG	Exercise	Day 2	2024-12-08 20:31:56	9h post VP	Taurine	4236.61	4236.61
LOGAHG	Exercise	Day 2	2024-12-08 22:32:47	+11 h	Taurine	2659.8	2659.8
LOGAHG	Exercise	Day 2	2024-12-09 00:32:31	+13 h	Taurine	4794.52	4794.52
LOGAHG	Exercise	Day 2	2024-12-09 06:32:48	19h post VP	Taurine	1947.68	1947.68
LOGAHG	Exercise	Day 2	2024-12-09 10:48:12	+23 h	Taurine	5845.65	5845.65
LOGAHG	Exercise	Day 2	2024-12-09 12:43:17	+25 h	Taurine	4522.44	4522.44
LOGAHG	Exercise	Day 2	2024-12-08 14:46:31	+3 h	TPI	15.922	15.922
LOGAHG	Exercise	Day 2	2024-12-08 16:32:14	+5 h	TPI	11.345	11.345
LOGAHG	Exercise	Day 2	2024-12-08 18:32:42	+7 h	TPI	13.023	13.023
LOGAHG	Exercise	Day 2	2024-12-08 20:31:56	9h post VP	TPI	17.991	17.991
LOGAHG	Exercise	Day 2	2024-12-08 22:32:47	+11 h	TPI	12.167	12.167
LOGAHG	Exercise	Day 2	2024-12-09 00:32:31	+13 h	TPI	28.62	28.62
LOGAHG	Exercise	Day 2	2024-12-09 06:32:48	19h post VP	TPI	27.22	27.22
LOGAHG	Exercise	Day 2	2024-12-09 10:48:12	+23 h	TPI	13.685	13.685
LOGAHG	Exercise	Day 2	2024-12-09 12:43:17	+25 h	TPI	9.745	9.745
LOGAHG	Exercise	Day 2	2024-12-08 14:46:31	+3 h	Tryptophan	120.265	120.265
LOGAHG	Exercise	Day 2	2024-12-08 16:32:14	+5 h	Tryptophan	158.642	158.642
LOGAHG	Exercise	Day 2	2024-12-08 18:32:42	+7 h	Tryptophan	88.746	88.746
LOGAHG	Exercise	Day 2	2024-12-08 20:31:56	9h post VP	Tryptophan	76.98	76.98
LOGAHG	Exercise	Day 2	2024-12-08 22:32:47	+11 h	Tryptophan	48.438	48.438
LOGAHG	Exercise	Day 2	2024-12-09 00:32:31	+13 h	Tryptophan	145.941	145.941
LOGAHG	Exercise	Day 2	2024-12-09 06:32:48	19h post VP	Tryptophan	25.6	25.6
LOGAHG	Exercise	Day 2	2024-12-09 10:48:12	+23 h	Tryptophan	31.661	31.661
LOGAHG	Exercise	Day 2	2024-12-09 12:43:17	+25 h	Tryptophan	61.81	61.81
LOGAHG	Exercise	Day 2	2024-12-08 14:46:31	+3 h	Tyrosine	1467.03	1467.03
LOGAHG	Exercise	Day 2	2024-12-08 16:32:14	+5 h	Tyrosine	3099.89	3099.89
LOGAHG	Exercise	Day 2	2024-12-08 18:32:42	+7 h	Tyrosine	3791.53	3791.53
LOGAHG	Exercise	Day 2	2024-12-08 20:31:56	9h post VP	Tyrosine	3023.72	3023.72
LOGAHG	Exercise	Day 2	2024-12-08 22:32:47	+11 h	Tyrosine	2677.08	2677.08
LOGAHG	Exercise	Day 2	2024-12-09 00:32:31	+13 h	Tyrosine	1688.92	1688.92
LOGAHG	Exercise	Day 2	2024-12-09 06:32:48	19h post VP	Tyrosine	250.736	250.736
LOGAHG	Exercise	Day 2	2024-12-09 10:48:12	+23 h	Tyrosine	5926.32	5926.32
LOGAHG	Exercise	Day 2	2024-12-09 12:43:17	+25 h	Tyrosine	5295.59	5295.59
LOGAHG	Exercise	Day 2	2024-12-08 14:46:31	+3 h	Xanthine	840.578	840.578
LOGAHG	Exercise	Day 2	2024-12-08 16:32:14	+5 h	Xanthine	914.998	914.998
LOGAHG	Exercise	Day 2	2024-12-08 18:32:42	+7 h	Xanthine	539.572	539.572
LOGAHG	Exercise	Day 2	2024-12-08 20:31:56	9h post VP	Xanthine	334.682	334.682
LOGAHG	Exercise	Day 2	2024-12-08 22:32:47	+11 h	Xanthine	411.446	411.446
LOGAHG	Exercise	Day 2	2024-12-09 00:32:31	+13 h	Xanthine	3256.57	3256.57
LOGAHG	Exercise	Day 2	2024-12-09 06:32:48	19h post VP	Xanthine	60	851.173
LOGAHG	Exercise	Day 2	2024-12-09 10:48:12	+23 h	Xanthine	284.39	284.39
LOGAHG	Exercise	Day 2	2024-12-09 12:43:17	+25 h	Xanthine	616.669	616.669
LOGAHG	Exercise	Day 2	2024-12-08 14:46:31	+3 h	α-Tocopherol	2.907	2.907
LOGAHG	Exercise	Day 2	2024-12-08 16:32:14	+5 h	α-Tocopherol	4.726	4.726
LOGAHG	Exercise	Day 2	2024-12-08 18:32:42	+7 h	α-Tocopherol	3.349	3.349
LOGAHG	Exercise	Day 2	2024-12-08 20:31:56	9h post VP	α-Tocopherol	2.605	2.605
LOGAHG	Exercise	Day 2	2024-12-08 22:32:47	+11 h	α-Tocopherol	3.11	3.11
LOGAHG	Exercise	Day 2	2024-12-09 00:32:31	+13 h	α-Tocopherol	4.985	4.985
LOGAHG	Exercise	Day 2	2024-12-09 06:32:48	19h post VP	α-Tocopherol	0.001	2.17867
LOGAHG	Exercise	Day 2	2024-12-09 10:48:12	+23 h	α-Tocopherol	2.177	2.177
LOGAHG	Exercise	Day 2	2024-12-09 12:43:17	+25 h	α-Tocopherol	3.391	3.391
EEOOAH	Exercise	Day 1	2024-12-08 11:09:05	+3 h	2-trans-octenoylcarnitine	0.547	0.547
EEOOAH	Exercise	Day 1	2024-12-08 13:10:15	+5 h	2-trans-octenoylcarnitine	0.544	0.544
EEOOAH	Exercise	Day 1	2024-12-08 15:11:28	+7 h	2-trans-octenoylcarnitine	0.545	0.545
EEOOAH	Exercise	Day 1	2024-12-08 17:09:57	9h post VP	2-trans-octenoylcarnitine	0.597	0.597
EEOOAH	Exercise	Day 1	2024-12-08 19:27:43	+11 h	2-trans-octenoylcarnitine	0.266	0.266
EEOOAH	Exercise	Day 1	2024-12-08 21:09:39	+13 h	2-trans-octenoylcarnitine	0.319	0.319
EEOOAH	Exercise	Day 1	2024-12-08 23:10:47	15h post VP	2-trans-octenoylcarnitine	0.387	0.387
EEOOAH	Exercise	Day 1	2024-12-09 07:12:09	+23 h	2-trans-octenoylcarnitine	0.234	0.234
EEOOAH	Exercise	Day 1	2024-12-09 11:02:02	+25 h	2-trans-octenoylcarnitine	0.239	0.239
EEOOAH	Exercise	Day 1	2024-12-08 11:09:05	+3 h	ACTA1	35.845	35.845
EEOOAH	Exercise	Day 1	2024-12-08 13:10:15	+5 h	ACTA1	38.841	38.841
EEOOAH	Exercise	Day 1	2024-12-08 15:11:28	+7 h	ACTA1	61.764	61.764
EEOOAH	Exercise	Day 1	2024-12-08 17:09:57	9h post VP	ACTA1	92.068	92.068
EEOOAH	Exercise	Day 1	2024-12-08 19:27:43	+11 h	ACTA1	21.315	21.315
EEOOAH	Exercise	Day 1	2024-12-08 21:09:39	+13 h	ACTA1	55.218	55.218
EEOOAH	Exercise	Day 1	2024-12-08 23:10:47	15h post VP	ACTA1	71.983	71.983
EEOOAH	Exercise	Day 1	2024-12-09 07:12:09	+23 h	ACTA1	128.83	128.83
EEOOAH	Exercise	Day 1	2024-12-09 11:02:02	+25 h	ACTA1	111.874	111.874
EEOOAH	Exercise	Day 1	2024-12-08 11:09:05	+3 h	Alanine	761.583	761.583
EEOOAH	Exercise	Day 1	2024-12-08 13:10:15	+5 h	Alanine	1255.48	1255.48
EEOOAH	Exercise	Day 1	2024-12-08 15:11:28	+7 h	Alanine	369.59	369.59
EEOOAH	Exercise	Day 1	2024-12-08 17:09:57	9h post VP	Alanine	1119.68	1119.68
EEOOAH	Exercise	Day 1	2024-12-08 19:27:43	+11 h	Alanine	1227.12	1227.12
EEOOAH	Exercise	Day 1	2024-12-08 21:09:39	+13 h	Alanine	2548.58	2548.58
EEOOAH	Exercise	Day 1	2024-12-08 23:10:47	15h post VP	Alanine	1385.82	1385.82
EEOOAH	Exercise	Day 1	2024-12-09 07:12:09	+23 h	Alanine	1221.74	1221.74
EEOOAH	Exercise	Day 1	2024-12-09 11:02:02	+25 h	Alanine	1486.78	1486.78
EEOOAH	Exercise	Day 1	2024-12-08 11:09:05	+3 h	Albumin	185.648	185.648
EEOOAH	Exercise	Day 1	2024-12-08 13:10:15	+5 h	Albumin	206.003	206.003
EEOOAH	Exercise	Day 1	2024-12-08 15:11:28	+7 h	Albumin	340.264	340.264
EEOOAH	Exercise	Day 1	2024-12-08 17:09:57	9h post VP	Albumin	192.227	192.227
EEOOAH	Exercise	Day 1	2024-12-08 19:27:43	+11 h	Albumin	408.933	408.933
EEOOAH	Exercise	Day 1	2024-12-08 21:09:39	+13 h	Albumin	280.208	280.208
EEOOAH	Exercise	Day 1	2024-12-08 23:10:47	15h post VP	Albumin	677.395	677.395
EEOOAH	Exercise	Day 1	2024-12-09 07:12:09	+23 h	Albumin	546.287	546.287
EEOOAH	Exercise	Day 1	2024-12-09 11:02:02	+25 h	Albumin	144.362	144.362
EEOOAH	Exercise	Day 1	2024-12-08 11:09:05	+3 h	Alpha-amylase 1B	13703.5	13703.5
EEOOAH	Exercise	Day 1	2024-12-08 13:10:15	+5 h	Alpha-amylase 1B	13319.2	13319.2
EEOOAH	Exercise	Day 1	2024-12-08 15:11:28	+7 h	Alpha-amylase 1B	14095.9	14095.9
EEOOAH	Exercise	Day 1	2024-12-08 17:09:57	9h post VP	Alpha-amylase 1B	5622.43	5622.43
EEOOAH	Exercise	Day 1	2024-12-08 19:27:43	+11 h	Alpha-amylase 1B	16972.1	16972.1
EEOOAH	Exercise	Day 1	2024-12-08 21:09:39	+13 h	Alpha-amylase 1B	11649.3	11649.3
EEOOAH	Exercise	Day 1	2024-12-08 23:10:47	15h post VP	Alpha-amylase 1B	6282.52	6282.52
EEOOAH	Exercise	Day 1	2024-12-09 07:12:09	+23 h	Alpha-amylase 1B	3716.22	3716.22
EEOOAH	Exercise	Day 1	2024-12-09 11:02:02	+25 h	Alpha-amylase 1B	5166.34	5166.34
EEOOAH	Exercise	Day 1	2024-12-08 11:09:05	+3 h	Alpha-enolase	13.706	13.706
EEOOAH	Exercise	Day 1	2024-12-08 13:10:15	+5 h	Alpha-enolase	15.937	15.937
EEOOAH	Exercise	Day 1	2024-12-08 15:11:28	+7 h	Alpha-enolase	15.29	15.29
EEOOAH	Exercise	Day 1	2024-12-08 17:09:57	9h post VP	Alpha-enolase	29.733	29.733
EEOOAH	Exercise	Day 1	2024-12-08 19:27:43	+11 h	Alpha-enolase	13.032	13.032
EEOOAH	Exercise	Day 1	2024-12-08 21:09:39	+13 h	Alpha-enolase	21.695	21.695
EEOOAH	Exercise	Day 1	2024-12-08 23:10:47	15h post VP	Alpha-enolase	15.29	15.29
EEOOAH	Exercise	Day 1	2024-12-09 07:12:09	+23 h	Alpha-enolase	33.821	33.821
EEOOAH	Exercise	Day 1	2024-12-09 11:02:02	+25 h	Alpha-enolase	29.729	29.729
EEOOAH	Exercise	Day 1	2024-12-08 11:09:05	+3 h	Arachidonic acid	11.178	11.178
EEOOAH	Exercise	Day 1	2024-12-08 13:10:15	+5 h	Arachidonic acid	3.755	3.755
EEOOAH	Exercise	Day 1	2024-12-08 15:11:28	+7 h	Arachidonic acid	21.485	21.485
EEOOAH	Exercise	Day 1	2024-12-08 17:09:57	9h post VP	Arachidonic acid	45.04	45.04
EEOOAH	Exercise	Day 1	2024-12-08 19:27:43	+11 h	Arachidonic acid	5.362	5.362
EEOOAH	Exercise	Day 1	2024-12-08 21:09:39	+13 h	Arachidonic acid	18.645	18.645
EEOOAH	Exercise	Day 1	2024-12-08 23:10:47	15h post VP	Arachidonic acid	14.377	14.377
EEOOAH	Exercise	Day 1	2024-12-09 07:12:09	+23 h	Arachidonic acid	8.897	8.897
EEOOAH	Exercise	Day 1	2024-12-09 11:02:02	+25 h	Arachidonic acid	12.575	12.575
EEOOAH	Exercise	Day 1	2024-12-08 11:09:05	+3 h	Aspartate aminotransferase	0.156	0.156
EEOOAH	Exercise	Day 1	2024-12-08 13:10:15	+5 h	Aspartate aminotransferase	0.272	0.272
EEOOAH	Exercise	Day 1	2024-12-08 15:11:28	+7 h	Aspartate aminotransferase	0.413	0.413
EEOOAH	Exercise	Day 1	2024-12-08 17:09:57	9h post VP	Aspartate aminotransferase	0.38	0.38
EEOOAH	Exercise	Day 1	2024-12-08 19:27:43	+11 h	Aspartate aminotransferase	0.286	0.286
EEOOAH	Exercise	Day 1	2024-12-08 21:09:39	+13 h	Aspartate aminotransferase	0.181	0.181
EEOOAH	Exercise	Day 1	2024-12-08 23:10:47	15h post VP	Aspartate aminotransferase	0.53	0.53
EEOOAH	Exercise	Day 1	2024-12-09 07:12:09	+23 h	Aspartate aminotransferase	1.028	1.028
EEOOAH	Exercise	Day 1	2024-12-09 11:02:02	+25 h	Aspartate aminotransferase	0.58	0.58
EEOOAH	Exercise	Day 1	2024-12-08 11:09:05	+3 h	cAMP	0.893	0.893
EEOOAH	Exercise	Day 1	2024-12-08 13:10:15	+5 h	cAMP	1.657	1.657
EEOOAH	Exercise	Day 1	2024-12-08 15:11:28	+7 h	cAMP	12.782	12.782
EEOOAH	Exercise	Day 1	2024-12-08 17:09:57	9h post VP	cAMP	1.777	1.777
EEOOAH	Exercise	Day 1	2024-12-08 19:27:43	+11 h	cAMP	5.327	5.327
EEOOAH	Exercise	Day 1	2024-12-08 21:09:39	+13 h	cAMP	50.407	50.407
EEOOAH	Exercise	Day 1	2024-12-08 23:10:47	15h post VP	cAMP	1.53	1.53
EEOOAH	Exercise	Day 1	2024-12-09 07:12:09	+23 h	cAMP	2.307	2.307
EEOOAH	Exercise	Day 1	2024-12-09 11:02:02	+25 h	cAMP	0.829	0.829
EEOOAH	Exercise	Day 1	2024-12-08 11:09:05	+3 h	Carbonic anhydrase 6	355.609	355.609
EEOOAH	Exercise	Day 1	2024-12-08 13:10:15	+5 h	Carbonic anhydrase 6	9.015	9.015
EEOOAH	Exercise	Day 1	2024-12-08 15:11:28	+7 h	Carbonic anhydrase 6	122.374	122.374
EEOOAH	Exercise	Day 1	2024-12-08 17:09:57	9h post VP	Carbonic anhydrase 6	249.008	249.008
EEOOAH	Exercise	Day 1	2024-12-08 19:27:43	+11 h	Carbonic anhydrase 6	219.407	219.407
EEOOAH	Exercise	Day 1	2024-12-08 21:09:39	+13 h	Carbonic anhydrase 6	380.164	380.164
EEOOAH	Exercise	Day 1	2024-12-08 23:10:47	15h post VP	Carbonic anhydrase 6	108.033	108.033
EEOOAH	Exercise	Day 1	2024-12-09 07:12:09	+23 h	Carbonic anhydrase 6	88.313	88.313
EEOOAH	Exercise	Day 1	2024-12-09 11:02:02	+25 h	Carbonic anhydrase 6	178.099	178.099
EEOOAH	Exercise	Day 1	2024-12-08 11:09:05	+3 h	Cholic acid	0.113	0.113
EEOOAH	Exercise	Day 1	2024-12-08 13:10:15	+5 h	Cholic acid	0.156	0.156
EEOOAH	Exercise	Day 1	2024-12-08 15:11:28	+7 h	Cholic acid	0.413	0.413
EEOOAH	Exercise	Day 1	2024-12-08 17:09:57	9h post VP	Cholic acid	0.06	0.06
EEOOAH	Exercise	Day 1	2024-12-08 19:27:43	+11 h	Cholic acid	0.454	0.454
EEOOAH	Exercise	Day 1	2024-12-08 21:09:39	+13 h	Cholic acid	0.226	0.226
EEOOAH	Exercise	Day 1	2024-12-08 23:10:47	15h post VP	Cholic acid	0.161	0.161
EEOOAH	Exercise	Day 1	2024-12-09 07:12:09	+23 h	Cholic acid	0.658	0.658
EEOOAH	Exercise	Day 1	2024-12-09 11:02:02	+25 h	Cholic acid	0.176	0.176
EEOOAH	Exercise	Day 1	2024-12-08 11:09:05	+3 h	Cortisol	5.636	5.636
EEOOAH	Exercise	Day 1	2024-12-08 13:10:15	+5 h	Cortisol	5.262	5.262
EEOOAH	Exercise	Day 1	2024-12-08 15:11:28	+7 h	Cortisol	3.097	3.097
EEOOAH	Exercise	Day 1	2024-12-08 17:09:57	9h post VP	Cortisol	2.313	2.313
EEOOAH	Exercise	Day 1	2024-12-08 19:27:43	+11 h	Cortisol	4.017	4.017
EEOOAH	Exercise	Day 1	2024-12-08 21:09:39	+13 h	Cortisol	2.902	2.902
EEOOAH	Exercise	Day 1	2024-12-08 23:10:47	15h post VP	Cortisol	4.842	4.842
EEOOAH	Exercise	Day 1	2024-12-09 07:12:09	+23 h	Cortisol	9.615	9.615
EEOOAH	Exercise	Day 1	2024-12-09 11:02:02	+25 h	Cortisol	10.578	10.578
EEOOAH	Exercise	Day 1	2024-12-08 11:09:05	+3 h	Cortisone	4.918	4.918
EEOOAH	Exercise	Day 1	2024-12-08 13:10:15	+5 h	Cortisone	6.952	6.952
EEOOAH	Exercise	Day 1	2024-12-08 15:11:28	+7 h	Cortisone	3.861	3.861
EEOOAH	Exercise	Day 1	2024-12-08 17:09:57	9h post VP	Cortisone	3.852	3.852
EEOOAH	Exercise	Day 1	2024-12-08 19:27:43	+11 h	Cortisone	5.219	5.219
EEOOAH	Exercise	Day 1	2024-12-08 21:09:39	+13 h	Cortisone	2.098	2.098
EEOOAH	Exercise	Day 1	2024-12-08 23:10:47	15h post VP	Cortisone	3.746	3.746
EEOOAH	Exercise	Day 1	2024-12-09 07:12:09	+23 h	Cortisone	7.766	7.766
EEOOAH	Exercise	Day 1	2024-12-09 11:02:02	+25 h	Cortisone	9.438	9.438
EEOOAH	Exercise	Day 1	2024-12-08 11:09:05	+3 h	Creatine	801.4	801.4
EEOOAH	Exercise	Day 1	2024-12-08 13:10:15	+5 h	Creatine	773.926	773.926
EEOOAH	Exercise	Day 1	2024-12-08 15:11:28	+7 h	Creatine	867.231	867.231
EEOOAH	Exercise	Day 1	2024-12-08 17:09:57	9h post VP	Creatine	845.838	845.838
EEOOAH	Exercise	Day 1	2024-12-08 19:27:43	+11 h	Creatine	1137.33	1137.33
EEOOAH	Exercise	Day 1	2024-12-08 21:09:39	+13 h	Creatine	6488.14	6488.14
EEOOAH	Exercise	Day 1	2024-12-08 23:10:47	15h post VP	Creatine	1066.76	1066.76
EEOOAH	Exercise	Day 1	2024-12-09 07:12:09	+23 h	Creatine	1476.84	1476.84
EEOOAH	Exercise	Day 1	2024-12-09 11:02:02	+25 h	Creatine	1464.5	1464.5
EEOOAH	Exercise	Day 1	2024-12-08 11:09:05	+3 h	Creatinine	326.967	326.967
EEOOAH	Exercise	Day 1	2024-12-08 13:10:15	+5 h	Creatinine	326.429	326.429
EEOOAH	Exercise	Day 1	2024-12-08 15:11:28	+7 h	Creatinine	284.484	284.484
EEOOAH	Exercise	Day 1	2024-12-08 17:09:57	9h post VP	Creatinine	292.029	292.029
EEOOAH	Exercise	Day 1	2024-12-08 19:27:43	+11 h	Creatinine	712.782	712.782
EEOOAH	Exercise	Day 1	2024-12-08 21:09:39	+13 h	Creatinine	7038.98	7038.98
EEOOAH	Exercise	Day 1	2024-12-08 23:10:47	15h post VP	Creatinine	634.297	634.297
EEOOAH	Exercise	Day 1	2024-12-09 07:12:09	+23 h	Creatinine	398.292	398.292
EEOOAH	Exercise	Day 1	2024-12-09 11:02:02	+25 h	Creatinine	328.114	328.114
EEOOAH	Exercise	Day 1	2024-12-08 11:09:05	+3 h	Cystatin-A	7.791	7.791
EEOOAH	Exercise	Day 1	2024-12-08 13:10:15	+5 h	Cystatin-A	7.907	7.907
EEOOAH	Exercise	Day 1	2024-12-08 15:11:28	+7 h	Cystatin-A	28.25	28.25
EEOOAH	Exercise	Day 1	2024-12-08 17:09:57	9h post VP	Cystatin-A	9.713	9.713
EEOOAH	Exercise	Day 1	2024-12-08 19:27:43	+11 h	Cystatin-A	8.751	8.751
EEOOAH	Exercise	Day 1	2024-12-08 21:09:39	+13 h	Cystatin-A	16.915	16.915
EEOOAH	Exercise	Day 1	2024-12-08 23:10:47	15h post VP	Cystatin-A	16.465	16.465
EEOOAH	Exercise	Day 1	2024-12-09 07:12:09	+23 h	Cystatin-A	52.984	52.984
EEOOAH	Exercise	Day 1	2024-12-09 11:02:02	+25 h	Cystatin-A	35.402	35.402
EEOOAH	Exercise	Day 1	2024-12-08 11:09:05	+3 h	Cystatin-B	13.016	13.016
EEOOAH	Exercise	Day 1	2024-12-08 13:10:15	+5 h	Cystatin-B	11.704	11.704
EEOOAH	Exercise	Day 1	2024-12-08 15:11:28	+7 h	Cystatin-B	12.204	12.204
EEOOAH	Exercise	Day 1	2024-12-08 17:09:57	9h post VP	Cystatin-B	15.7	15.7
EEOOAH	Exercise	Day 1	2024-12-08 19:27:43	+11 h	Cystatin-B	18.701	18.701
EEOOAH	Exercise	Day 1	2024-12-08 21:09:39	+13 h	Cystatin-B	14.206	14.206
EEOOAH	Exercise	Day 1	2024-12-08 23:10:47	15h post VP	Cystatin-B	20.745	20.745
EEOOAH	Exercise	Day 1	2024-12-09 07:12:09	+23 h	Cystatin-B	28.907	28.907
EEOOAH	Exercise	Day 1	2024-12-09 11:02:02	+25 h	Cystatin-B	66.18	66.18
EEOOAH	Exercise	Day 1	2024-12-08 11:09:05	+3 h	Cystatin-C	49.565	49.565
EEOOAH	Exercise	Day 1	2024-12-08 13:10:15	+5 h	Cystatin-C	28.504	28.504
EEOOAH	Exercise	Day 1	2024-12-08 15:11:28	+7 h	Cystatin-C	35.306	35.306
EEOOAH	Exercise	Day 1	2024-12-08 17:09:57	9h post VP	Cystatin-C	29.178	29.178
EEOOAH	Exercise	Day 1	2024-12-08 19:27:43	+11 h	Cystatin-C	13.166	13.166
EEOOAH	Exercise	Day 1	2024-12-08 21:09:39	+13 h	Cystatin-C	58.201	58.201
EEOOAH	Exercise	Day 1	2024-12-08 23:10:47	15h post VP	Cystatin-C	14.491	14.491
EEOOAH	Exercise	Day 1	2024-12-09 07:12:09	+23 h	Cystatin-C	6.568	6.568
EEOOAH	Exercise	Day 1	2024-12-09 11:02:02	+25 h	Cystatin-C	30.818	30.818
EEOOAH	Exercise	Day 1	2024-12-08 11:09:05	+3 h	Cystatin-SA	11.238	11.238
EEOOAH	Exercise	Day 1	2024-12-08 13:10:15	+5 h	Cystatin-SA	9.289	9.289
EEOOAH	Exercise	Day 1	2024-12-08 15:11:28	+7 h	Cystatin-SA	30.233	30.233
EEOOAH	Exercise	Day 1	2024-12-08 17:09:57	9h post VP	Cystatin-SA	8.981	8.981
EEOOAH	Exercise	Day 1	2024-12-08 19:27:43	+11 h	Cystatin-SA	9.206	9.206
EEOOAH	Exercise	Day 1	2024-12-08 21:09:39	+13 h	Cystatin-SA	18.827	18.827
EEOOAH	Exercise	Day 1	2024-12-08 23:10:47	15h post VP	Cystatin-SA	7.721	7.721
EEOOAH	Exercise	Day 1	2024-12-09 07:12:09	+23 h	Cystatin-SA	4.329	4.329
EEOOAH	Exercise	Day 1	2024-12-09 11:02:02	+25 h	Cystatin-SA	9.278	9.278
EEOOAH	Exercise	Day 1	2024-12-08 11:09:05	+3 h	Decanoylcarnitine	0.024	0.024
EEOOAH	Exercise	Day 1	2024-12-08 13:10:15	+5 h	Decanoylcarnitine	0.025	0.025
EEOOAH	Exercise	Day 1	2024-12-08 15:11:28	+7 h	Decanoylcarnitine	0.008	0.008
EEOOAH	Exercise	Day 1	2024-12-08 17:09:57	9h post VP	Decanoylcarnitine	0.021	0.021
EEOOAH	Exercise	Day 1	2024-12-08 19:27:43	+11 h	Decanoylcarnitine	0.012	0.012
EEOOAH	Exercise	Day 1	2024-12-08 21:09:39	+13 h	Decanoylcarnitine	0.015	0.015
EEOOAH	Exercise	Day 1	2024-12-08 23:10:47	15h post VP	Decanoylcarnitine	0.017	0.017
EEOOAH	Exercise	Day 1	2024-12-09 07:12:09	+23 h	Decanoylcarnitine	0.013	0.013
EEOOAH	Exercise	Day 1	2024-12-09 11:02:02	+25 h	Decanoylcarnitine	0.015	0.015
EEOOAH	Exercise	Day 1	2024-12-08 11:09:05	+3 h	DHEAS	1.743	1.743
EEOOAH	Exercise	Day 1	2024-12-08 13:10:15	+5 h	DHEAS	2.172	2.172
EEOOAH	Exercise	Day 1	2024-12-08 15:11:28	+7 h	DHEAS	3.326	3.326
EEOOAH	Exercise	Day 1	2024-12-08 17:09:57	9h post VP	DHEAS	2.833	2.833
EEOOAH	Exercise	Day 1	2024-12-08 19:27:43	+11 h	DHEAS	3.867	3.867
EEOOAH	Exercise	Day 1	2024-12-08 21:09:39	+13 h	DHEAS	2.019	2.019
EEOOAH	Exercise	Day 1	2024-12-08 23:10:47	15h post VP	DHEAS	5.019	5.019
EEOOAH	Exercise	Day 1	2024-12-09 07:12:09	+23 h	DHEAS	5.003	5.003
EEOOAH	Exercise	Day 1	2024-12-09 11:02:02	+25 h	DHEAS	2.839	2.839
EEOOAH	Exercise	Day 1	2024-12-08 11:09:05	+3 h	Fructose-bisphosphate aldolase A	3.231	3.231
EEOOAH	Exercise	Day 1	2024-12-08 13:10:15	+5 h	Fructose-bisphosphate aldolase A	2.645	2.645
EEOOAH	Exercise	Day 1	2024-12-08 15:11:28	+7 h	Fructose-bisphosphate aldolase A	3.354	3.354
EEOOAH	Exercise	Day 1	2024-12-08 17:09:57	9h post VP	Fructose-bisphosphate aldolase A	5.211	5.211
EEOOAH	Exercise	Day 1	2024-12-08 19:27:43	+11 h	Fructose-bisphosphate aldolase A	2.371	2.371
EEOOAH	Exercise	Day 1	2024-12-08 21:09:39	+13 h	Fructose-bisphosphate aldolase A	4.501	4.501
EEOOAH	Exercise	Day 1	2024-12-08 23:10:47	15h post VP	Fructose-bisphosphate aldolase A	9.658	9.658
EEOOAH	Exercise	Day 1	2024-12-09 07:12:09	+23 h	Fructose-bisphosphate aldolase A	8.885	8.885
EEOOAH	Exercise	Day 1	2024-12-09 11:02:02	+25 h	Fructose-bisphosphate aldolase A	7.803	7.803
EEOOAH	Exercise	Day 1	2024-12-08 11:09:05	+3 h	Glutamic acid	1041.8	1041.8
EEOOAH	Exercise	Day 1	2024-12-08 13:10:15	+5 h	Glutamic acid	1328.39	1328.39
EEOOAH	Exercise	Day 1	2024-12-08 15:11:28	+7 h	Glutamic acid	2165.12	2165.12
EEOOAH	Exercise	Day 1	2024-12-08 17:09:57	9h post VP	Glutamic acid	1564.01	1564.01
EEOOAH	Exercise	Day 1	2024-12-08 19:27:43	+11 h	Glutamic acid	1253.73	1253.73
EEOOAH	Exercise	Day 1	2024-12-08 21:09:39	+13 h	Glutamic acid		1422.6
EEOOAH	Exercise	Day 1	2024-12-08 23:10:47	15h post VP	Glutamic acid	1623.26	1623.26
EEOOAH	Exercise	Day 1	2024-12-09 07:12:09	+23 h	Glutamic acid	2877.13	2877.13
EEOOAH	Exercise	Day 1	2024-12-09 11:02:02	+25 h	Glutamic acid	1393.87	1393.87
EEOOAH	Exercise	Day 1	2024-12-08 11:09:05	+3 h	Glutamine	102639	102639
EEOOAH	Exercise	Day 1	2024-12-08 13:10:15	+5 h	Glutamine	180048	180048
EEOOAH	Exercise	Day 1	2024-12-08 15:11:28	+7 h	Glutamine	165901	165901
EEOOAH	Exercise	Day 1	2024-12-08 17:09:57	9h post VP	Glutamine	119412	119412
EEOOAH	Exercise	Day 1	2024-12-08 19:27:43	+11 h	Glutamine	133019	133019
EEOOAH	Exercise	Day 1	2024-12-08 21:09:39	+13 h	Glutamine	614776	614776
EEOOAH	Exercise	Day 1	2024-12-08 23:10:47	15h post VP	Glutamine	179623	179623
EEOOAH	Exercise	Day 1	2024-12-09 07:12:09	+23 h	Glutamine	705894	705894
EEOOAH	Exercise	Day 1	2024-12-09 11:02:02	+25 h	Glutamine	227525	227525
EEOOAH	Exercise	Day 1	2024-12-08 11:09:05	+3 h	GSTO1	1.174	1.174
EEOOAH	Exercise	Day 1	2024-12-08 13:10:15	+5 h	GSTO1	1.376	1.376
EEOOAH	Exercise	Day 1	2024-12-08 15:11:28	+7 h	GSTO1	1.585	1.585
EEOOAH	Exercise	Day 1	2024-12-08 17:09:57	9h post VP	GSTO1	2.407	2.407
EEOOAH	Exercise	Day 1	2024-12-08 19:27:43	+11 h	GSTO1	1.411	1.411
EEOOAH	Exercise	Day 1	2024-12-08 21:09:39	+13 h	GSTO1	0.851	0.851
EEOOAH	Exercise	Day 1	2024-12-08 23:10:47	15h post VP	GSTO1	2.632	2.632
EEOOAH	Exercise	Day 1	2024-12-09 07:12:09	+23 h	GSTO1	5.328	5.328
EEOOAH	Exercise	Day 1	2024-12-09 11:02:02	+25 h	GSTO1	2.942	2.942
EEOOAH	Exercise	Day 1	2024-12-08 11:09:05	+3 h	GAPDH	11.516	11.516
EEOOAH	Exercise	Day 1	2024-12-08 13:10:15	+5 h	GAPDH	8.735	8.735
EEOOAH	Exercise	Day 1	2024-12-08 15:11:28	+7 h	GAPDH	11.367	11.367
EEOOAH	Exercise	Day 1	2024-12-08 17:09:57	9h post VP	GAPDH	30.764	30.764
EEOOAH	Exercise	Day 1	2024-12-08 19:27:43	+11 h	GAPDH	14.343	14.343
EEOOAH	Exercise	Day 1	2024-12-08 21:09:39	+13 h	GAPDH	15.329	15.329
EEOOAH	Exercise	Day 1	2024-12-08 23:10:47	15h post VP	GAPDH	13.007	13.007
EEOOAH	Exercise	Day 1	2024-12-09 07:12:09	+23 h	GAPDH	41.509	41.509
EEOOAH	Exercise	Day 1	2024-12-09 11:02:02	+25 h	GAPDH	32.492	32.492
EEOOAH	Exercise	Day 1	2024-12-08 11:09:05	+3 h	Glycocholic acid	2.568	2.568
EEOOAH	Exercise	Day 1	2024-12-08 13:10:15	+5 h	Glycocholic acid	14.891	14.891
EEOOAH	Exercise	Day 1	2024-12-08 15:11:28	+7 h	Glycocholic acid	1.817	1.817
EEOOAH	Exercise	Day 1	2024-12-08 17:09:57	9h post VP	Glycocholic acid	2.12	2.12
EEOOAH	Exercise	Day 1	2024-12-08 19:27:43	+11 h	Glycocholic acid	3.122	3.122
EEOOAH	Exercise	Day 1	2024-12-08 21:09:39	+13 h	Glycocholic acid	1.867	1.867
EEOOAH	Exercise	Day 1	2024-12-08 23:10:47	15h post VP	Glycocholic acid	4.811	4.811
EEOOAH	Exercise	Day 1	2024-12-09 07:12:09	+23 h	Glycocholic acid	4.353	4.353
EEOOAH	Exercise	Day 1	2024-12-09 11:02:02	+25 h	Glycocholic acid	4.376	4.376
EEOOAH	Exercise	Day 1	2024-12-08 11:09:05	+3 h	Glycoursodeoxycholic acid	0.219	0.219
EEOOAH	Exercise	Day 1	2024-12-08 13:10:15	+5 h	Glycoursodeoxycholic acid	0.476	0.476
EEOOAH	Exercise	Day 1	2024-12-08 15:11:28	+7 h	Glycoursodeoxycholic acid	0.277	0.277
EEOOAH	Exercise	Day 1	2024-12-08 17:09:57	9h post VP	Glycoursodeoxycholic acid	0.249	0.249
EEOOAH	Exercise	Day 1	2024-12-08 19:27:43	+11 h	Glycoursodeoxycholic acid	0.208	0.208
EEOOAH	Exercise	Day 1	2024-12-08 21:09:39	+13 h	Glycoursodeoxycholic acid	0.234	0.234
EEOOAH	Exercise	Day 1	2024-12-08 23:10:47	15h post VP	Glycoursodeoxycholic acid	0.169	0.169
EEOOAH	Exercise	Day 1	2024-12-09 07:12:09	+23 h	Glycoursodeoxycholic acid	0.236	0.236
EEOOAH	Exercise	Day 1	2024-12-09 11:02:02	+25 h	Glycoursodeoxycholic acid	0.08	0.08
EEOOAH	Exercise	Day 1	2024-12-08 11:09:05	+3 h	HSP family A member 8	0.865	0.865
EEOOAH	Exercise	Day 1	2024-12-08 13:10:15	+5 h	HSP family A member 8	0.854	0.854
EEOOAH	Exercise	Day 1	2024-12-08 15:11:28	+7 h	HSP family A member 8	1.833	1.833
EEOOAH	Exercise	Day 1	2024-12-08 17:09:57	9h post VP	HSP family A member 8	1.461	1.461
EEOOAH	Exercise	Day 1	2024-12-08 19:27:43	+11 h	HSP family A member 8	0.701	0.701
EEOOAH	Exercise	Day 1	2024-12-08 21:09:39	+13 h	HSP family A member 8	1.138	1.138
EEOOAH	Exercise	Day 1	2024-12-08 23:10:47	15h post VP	HSP family A member 8	1.784	1.784
EEOOAH	Exercise	Day 1	2024-12-09 07:12:09	+23 h	HSP family A member 8	3.176	3.176
EEOOAH	Exercise	Day 1	2024-12-09 11:02:02	+25 h	HSP family A member 8	2.793	2.793
EEOOAH	Exercise	Day 1	2024-12-08 11:09:05	+3 h	HSPB1	0.167	0.167
EEOOAH	Exercise	Day 1	2024-12-08 13:10:15	+5 h	HSPB1	0.142	0.142
EEOOAH	Exercise	Day 1	2024-12-08 15:11:28	+7 h	HSPB1	0.277	0.277
EEOOAH	Exercise	Day 1	2024-12-08 17:09:57	9h post VP	HSPB1	0.219	0.219
EEOOAH	Exercise	Day 1	2024-12-08 19:27:43	+11 h	HSPB1	0.187	0.187
EEOOAH	Exercise	Day 1	2024-12-08 21:09:39	+13 h	HSPB1	0.474	0.474
EEOOAH	Exercise	Day 1	2024-12-08 23:10:47	15h post VP	HSPB1	0.173	0.173
EEOOAH	Exercise	Day 1	2024-12-09 07:12:09	+23 h	HSPB1	0.44	0.44
EEOOAH	Exercise	Day 1	2024-12-09 11:02:02	+25 h	HSPB1	0.371	0.371
EEOOAH	Exercise	Day 1	2024-12-08 11:09:05	+3 h	Histamine	0.022	0.022
EEOOAH	Exercise	Day 1	2024-12-08 13:10:15	+5 h	Histamine	0.029	0.029
EEOOAH	Exercise	Day 1	2024-12-08 15:11:28	+7 h	Histamine	0.075	0.075
EEOOAH	Exercise	Day 1	2024-12-08 17:09:57	9h post VP	Histamine	0.037	0.037
EEOOAH	Exercise	Day 1	2024-12-08 19:27:43	+11 h	Histamine	0.05	0.05
EEOOAH	Exercise	Day 1	2024-12-08 21:09:39	+13 h	Histamine	0.695	0.695
EEOOAH	Exercise	Day 1	2024-12-08 23:10:47	15h post VP	Histamine	0.046	0.046
EEOOAH	Exercise	Day 1	2024-12-09 07:12:09	+23 h	Histamine	0.155	0.155
EEOOAH	Exercise	Day 1	2024-12-09 11:02:02	+25 h	Histamine	0.046	0.046
EEOOAH	Exercise	Day 1	2024-12-08 11:09:05	+3 h	Hypoxanthine	89.864	89.864
EEOOAH	Exercise	Day 1	2024-12-08 13:10:15	+5 h	Hypoxanthine	97.038	97.038
EEOOAH	Exercise	Day 1	2024-12-08 15:11:28	+7 h	Hypoxanthine	333.841	333.841
EEOOAH	Exercise	Day 1	2024-12-08 17:09:57	9h post VP	Hypoxanthine	257.265	257.265
EEOOAH	Exercise	Day 1	2024-12-08 19:27:43	+11 h	Hypoxanthine	94.912	94.912
EEOOAH	Exercise	Day 1	2024-12-08 21:09:39	+13 h	Hypoxanthine	291.273	291.273
EEOOAH	Exercise	Day 1	2024-12-08 23:10:47	15h post VP	Hypoxanthine	238.965	238.965
EEOOAH	Exercise	Day 1	2024-12-09 07:12:09	+23 h	Hypoxanthine	1050.42	1050.42
EEOOAH	Exercise	Day 1	2024-12-09 11:02:02	+25 h	Hypoxanthine	499.18	499.18
EEOOAH	Exercise	Day 1	2024-12-08 11:09:05	+3 h	IL-36α	0.181	0.181
EEOOAH	Exercise	Day 1	2024-12-08 13:10:15	+5 h	IL-36α	0.088	0.088
EEOOAH	Exercise	Day 1	2024-12-08 15:11:28	+7 h	IL-36α	0.328	0.328
EEOOAH	Exercise	Day 1	2024-12-08 17:09:57	9h post VP	IL-36α	0.01	0.224891
EEOOAH	Exercise	Day 1	2024-12-08 19:27:43	+11 h	IL-36α	0.105	0.105
EEOOAH	Exercise	Day 1	2024-12-08 21:09:39	+13 h	IL-36α	0.221	0.221
EEOOAH	Exercise	Day 1	2024-12-08 23:10:47	15h post VP	IL-36α	0.146	0.146
EEOOAH	Exercise	Day 1	2024-12-09 07:12:09	+23 h	IL-36α	0.419	0.419
EEOOAH	Exercise	Day 1	2024-12-09 11:02:02	+25 h	IL-36α	0.656	0.656
EEOOAH	Exercise	Day 1	2024-12-08 11:09:05	+3 h	Kynurenic acid	0.23	0.23
EEOOAH	Exercise	Day 1	2024-12-08 13:10:15	+5 h	Kynurenic acid	0.238	0.238
EEOOAH	Exercise	Day 1	2024-12-08 15:11:28	+7 h	Kynurenic acid	0.216	0.216
EEOOAH	Exercise	Day 1	2024-12-08 17:09:57	9h post VP	Kynurenic acid	0.232	0.232
EEOOAH	Exercise	Day 1	2024-12-08 19:27:43	+11 h	Kynurenic acid	0.669	0.669
EEOOAH	Exercise	Day 1	2024-12-08 21:09:39	+13 h	Kynurenic acid	2.4	2.4
EEOOAH	Exercise	Day 1	2024-12-08 23:10:47	15h post VP	Kynurenic acid	0.457	0.457
EEOOAH	Exercise	Day 1	2024-12-09 07:12:09	+23 h	Kynurenic acid	2.953	2.953
EEOOAH	Exercise	Day 1	2024-12-09 11:02:02	+25 h	Kynurenic acid	0.93	0.93
EEOOAH	Exercise	Day 1	2024-12-08 11:09:05	+3 h	LDHA	1.987	1.987
EEOOAH	Exercise	Day 1	2024-12-08 13:10:15	+5 h	LDHA	1.955	1.955
EEOOAH	Exercise	Day 1	2024-12-08 15:11:28	+7 h	LDHA	2.781	2.781
EEOOAH	Exercise	Day 1	2024-12-08 17:09:57	9h post VP	LDHA	7.257	7.257
EEOOAH	Exercise	Day 1	2024-12-08 19:27:43	+11 h	LDHA	1.329	1.329
EEOOAH	Exercise	Day 1	2024-12-08 21:09:39	+13 h	LDHA	1.77	1.77
EEOOAH	Exercise	Day 1	2024-12-08 23:10:47	15h post VP	LDHA	2.929	2.929
EEOOAH	Exercise	Day 1	2024-12-09 07:12:09	+23 h	LDHA	5.598	5.598
EEOOAH	Exercise	Day 1	2024-12-09 11:02:02	+25 h	LDHA	6.079	6.079
EEOOAH	Exercise	Day 1	2024-12-08 11:09:05	+3 h	Leucine	529.932	529.932
EEOOAH	Exercise	Day 1	2024-12-08 13:10:15	+5 h	Leucine	458.184	458.184
EEOOAH	Exercise	Day 1	2024-12-08 15:11:28	+7 h	Leucine	2041.61	2041.61
EEOOAH	Exercise	Day 1	2024-12-08 17:09:57	9h post VP	Leucine	653.254	653.254
EEOOAH	Exercise	Day 1	2024-12-08 19:27:43	+11 h	Leucine	922.803	922.803
EEOOAH	Exercise	Day 1	2024-12-08 21:09:39	+13 h	Leucine	9545.58	9545.58
EEOOAH	Exercise	Day 1	2024-12-08 23:10:47	15h post VP	Leucine	935.375	935.375
EEOOAH	Exercise	Day 1	2024-12-09 07:12:09	+23 h	Leucine	1803.58	1803.58
EEOOAH	Exercise	Day 1	2024-12-09 11:02:02	+25 h	Leucine	956.796	956.796
EEOOAH	Exercise	Day 1	2024-12-08 11:09:05	+3 h	Linoleic acid	6.405	6.405
EEOOAH	Exercise	Day 1	2024-12-08 13:10:15	+5 h	Linoleic acid	2.042	2.042
EEOOAH	Exercise	Day 1	2024-12-08 15:11:28	+7 h	Linoleic acid	21.929	21.929
EEOOAH	Exercise	Day 1	2024-12-08 17:09:57	9h post VP	Linoleic acid	26.786	26.786
EEOOAH	Exercise	Day 1	2024-12-08 19:27:43	+11 h	Linoleic acid	1.427	1.427
EEOOAH	Exercise	Day 1	2024-12-08 21:09:39	+13 h	Linoleic acid	48.697	48.697
EEOOAH	Exercise	Day 1	2024-12-08 23:10:47	15h post VP	Linoleic acid	8.85	8.85
EEOOAH	Exercise	Day 1	2024-12-09 07:12:09	+23 h	Linoleic acid	3.406	3.406
EEOOAH	Exercise	Day 1	2024-12-09 11:02:02	+25 h	Linoleic acid	12.306	12.306
EEOOAH	Exercise	Day 1	2024-12-08 11:09:05	+3 h	Linoleoyl ethanolamide	0.039	0.039
EEOOAH	Exercise	Day 1	2024-12-08 13:10:15	+5 h	Linoleoyl ethanolamide	0.007	0.007
EEOOAH	Exercise	Day 1	2024-12-08 15:11:28	+7 h	Linoleoyl ethanolamide	0.044	0.044
EEOOAH	Exercise	Day 1	2024-12-08 17:09:57	9h post VP	Linoleoyl ethanolamide	0.03	0.03
EEOOAH	Exercise	Day 1	2024-12-08 19:27:43	+11 h	Linoleoyl ethanolamide	0.031	0.031
EEOOAH	Exercise	Day 1	2024-12-08 21:09:39	+13 h	Linoleoyl ethanolamide	1.191	1.191
EEOOAH	Exercise	Day 1	2024-12-08 23:10:47	15h post VP	Linoleoyl ethanolamide	0.036	0.036
EEOOAH	Exercise	Day 1	2024-12-09 07:12:09	+23 h	Linoleoyl ethanolamide	0.024	0.024
EEOOAH	Exercise	Day 1	2024-12-09 11:02:02	+25 h	Linoleoyl ethanolamide	0.024	0.024
EEOOAH	Exercise	Day 1	2024-12-08 11:09:05	+3 h	N-lactoyl-phenylalanine	0.001	1.702
EEOOAH	Exercise	Day 1	2024-12-08 13:10:15	+5 h	N-lactoyl-phenylalanine	1.702	1.702
EEOOAH	Exercise	Day 1	2024-12-08 15:11:28	+7 h	N-lactoyl-phenylalanine	1.539	1.539
EEOOAH	Exercise	Day 1	2024-12-08 17:09:57	9h post VP	N-lactoyl-phenylalanine	0.759	0.759
EEOOAH	Exercise	Day 1	2024-12-08 19:27:43	+11 h	N-lactoyl-phenylalanine	1.717	1.717
EEOOAH	Exercise	Day 1	2024-12-08 21:09:39	+13 h	N-lactoyl-phenylalanine	7.684	7.684
EEOOAH	Exercise	Day 1	2024-12-08 23:10:47	15h post VP	N-lactoyl-phenylalanine	3.357	3.357
EEOOAH	Exercise	Day 1	2024-12-09 07:12:09	+23 h	N-lactoyl-phenylalanine	3.896	3.896
EEOOAH	Exercise	Day 1	2024-12-09 11:02:02	+25 h	N-lactoyl-phenylalanine	3.861	3.861
EEOOAH	Exercise	Day 1	2024-12-08 11:09:05	+3 h	Nicotinic acid	44	44
EEOOAH	Exercise	Day 1	2024-12-08 13:10:15	+5 h	Nicotinic acid	73.788	73.788
EEOOAH	Exercise	Day 1	2024-12-08 15:11:28	+7 h	Nicotinic acid	62.015	62.015
EEOOAH	Exercise	Day 1	2024-12-08 17:09:57	9h post VP	Nicotinic acid	69.843	69.843
EEOOAH	Exercise	Day 1	2024-12-08 19:27:43	+11 h	Nicotinic acid	90.812	90.812
EEOOAH	Exercise	Day 1	2024-12-08 21:09:39	+13 h	Nicotinic acid	274.135	274.135
EEOOAH	Exercise	Day 1	2024-12-08 23:10:47	15h post VP	Nicotinic acid	104.997	104.997
EEOOAH	Exercise	Day 1	2024-12-09 07:12:09	+23 h	Nicotinic acid	322.804	322.804
EEOOAH	Exercise	Day 1	2024-12-09 11:02:02	+25 h	Nicotinic acid	346.548	346.548
EEOOAH	Exercise	Day 1	2024-12-08 11:09:05	+3 h	Octanoylcarnitine	0.362	0.362
EEOOAH	Exercise	Day 1	2024-12-08 13:10:15	+5 h	Octanoylcarnitine	0.322	0.322
EEOOAH	Exercise	Day 1	2024-12-08 15:11:28	+7 h	Octanoylcarnitine	0.205	0.205
EEOOAH	Exercise	Day 1	2024-12-08 17:09:57	9h post VP	Octanoylcarnitine	0.292	0.292
EEOOAH	Exercise	Day 1	2024-12-08 19:27:43	+11 h	Octanoylcarnitine	0.155	0.155
EEOOAH	Exercise	Day 1	2024-12-08 21:09:39	+13 h	Octanoylcarnitine	0.196	0.196
EEOOAH	Exercise	Day 1	2024-12-08 23:10:47	15h post VP	Octanoylcarnitine	0.254	0.254
EEOOAH	Exercise	Day 1	2024-12-09 07:12:09	+23 h	Octanoylcarnitine	0.178	0.178
EEOOAH	Exercise	Day 1	2024-12-09 11:02:02	+25 h	Octanoylcarnitine	0.286	0.286
EEOOAH	Exercise	Day 1	2024-12-08 11:09:05	+3 h	Oleoyl ethanolamide	0.016	0.016
EEOOAH	Exercise	Day 1	2024-12-08 13:10:15	+5 h	Oleoyl ethanolamide	0.006	0.006
EEOOAH	Exercise	Day 1	2024-12-08 15:11:28	+7 h	Oleoyl ethanolamide	0.035	0.035
EEOOAH	Exercise	Day 1	2024-12-08 17:09:57	9h post VP	Oleoyl ethanolamide	0.027	0.027
EEOOAH	Exercise	Day 1	2024-12-08 19:27:43	+11 h	Oleoyl ethanolamide	0.055	0.055
EEOOAH	Exercise	Day 1	2024-12-08 21:09:39	+13 h	Oleoyl ethanolamide	0.205	0.205
EEOOAH	Exercise	Day 1	2024-12-08 23:10:47	15h post VP	Oleoyl ethanolamide	0.045	0.045
EEOOAH	Exercise	Day 1	2024-12-09 07:12:09	+23 h	Oleoyl ethanolamide	0.044	0.044
EEOOAH	Exercise	Day 1	2024-12-09 11:02:02	+25 h	Oleoyl ethanolamide	0.041	0.041
EEOOAH	Exercise	Day 1	2024-12-08 11:09:05	+3 h	Palmitoleoyl ethanolamide	0.005	0.005
EEOOAH	Exercise	Day 1	2024-12-08 13:10:15	+5 h	Palmitoleoyl ethanolamide	0.002	0.002
EEOOAH	Exercise	Day 1	2024-12-08 15:11:28	+7 h	Palmitoleoyl ethanolamide	0.005	0.005
EEOOAH	Exercise	Day 1	2024-12-08 17:09:57	9h post VP	Palmitoleoyl ethanolamide	0.006	0.006
EEOOAH	Exercise	Day 1	2024-12-08 19:27:43	+11 h	Palmitoleoyl ethanolamide	0.009	0.009
EEOOAH	Exercise	Day 1	2024-12-08 21:09:39	+13 h	Palmitoleoyl ethanolamide	0.017	0.017
EEOOAH	Exercise	Day 1	2024-12-08 23:10:47	15h post VP	Palmitoleoyl ethanolamide	0.006	0.006
EEOOAH	Exercise	Day 1	2024-12-09 07:12:09	+23 h	Palmitoleoyl ethanolamide	0.008	0.008
EEOOAH	Exercise	Day 1	2024-12-09 11:02:02	+25 h	Palmitoleoyl ethanolamide	0.01	0.01
EEOOAH	Exercise	Day 1	2024-12-08 11:09:05	+3 h	Phenylalanine	637.109	637.109
EEOOAH	Exercise	Day 1	2024-12-08 13:10:15	+5 h	Phenylalanine	779.425	779.425
EEOOAH	Exercise	Day 1	2024-12-08 15:11:28	+7 h	Phenylalanine	1018.18	1018.18
EEOOAH	Exercise	Day 1	2024-12-08 17:09:57	9h post VP	Phenylalanine	846.783	846.783
EEOOAH	Exercise	Day 1	2024-12-08 19:27:43	+11 h	Phenylalanine	1601.3	1601.3
EEOOAH	Exercise	Day 1	2024-12-08 21:09:39	+13 h	Phenylalanine	7595.11	7595.11
EEOOAH	Exercise	Day 1	2024-12-08 23:10:47	15h post VP	Phenylalanine	950.62	950.62
EEOOAH	Exercise	Day 1	2024-12-09 07:12:09	+23 h	Phenylalanine	1559.59	1559.59
EEOOAH	Exercise	Day 1	2024-12-09 11:02:02	+25 h	Phenylalanine	709.284	709.284
EEOOAH	Exercise	Day 1	2024-12-08 11:09:05	+3 h	Proline	1913.74	1913.74
EEOOAH	Exercise	Day 1	2024-12-08 13:10:15	+5 h	Proline	2169.27	2169.27
EEOOAH	Exercise	Day 1	2024-12-08 15:11:28	+7 h	Proline	2508.62	2508.62
EEOOAH	Exercise	Day 1	2024-12-08 17:09:57	9h post VP	Proline	3577.9	3577.9
EEOOAH	Exercise	Day 1	2024-12-08 19:27:43	+11 h	Proline	2504.35	2504.35
EEOOAH	Exercise	Day 1	2024-12-08 21:09:39	+13 h	Proline	13308.4	13308.4
EEOOAH	Exercise	Day 1	2024-12-08 23:10:47	15h post VP	Proline	1604.65	1604.65
EEOOAH	Exercise	Day 1	2024-12-09 07:12:09	+23 h	Proline	2204.18	2204.18
EEOOAH	Exercise	Day 1	2024-12-09 11:02:02	+25 h	Proline	2821.99	2821.99
EEOOAH	Exercise	Day 1	2024-12-08 11:09:05	+3 h	Serotransferrin	10.79	10.79
EEOOAH	Exercise	Day 1	2024-12-08 13:10:15	+5 h	Serotransferrin	11.279	11.279
EEOOAH	Exercise	Day 1	2024-12-08 15:11:28	+7 h	Serotransferrin	13.661	13.661
EEOOAH	Exercise	Day 1	2024-12-08 17:09:57	9h post VP	Serotransferrin	13.646	13.646
EEOOAH	Exercise	Day 1	2024-12-08 19:27:43	+11 h	Serotransferrin	13.61	13.61
EEOOAH	Exercise	Day 1	2024-12-08 21:09:39	+13 h	Serotransferrin	16.611	16.611
EEOOAH	Exercise	Day 1	2024-12-08 23:10:47	15h post VP	Serotransferrin	23.576	23.576
EEOOAH	Exercise	Day 1	2024-12-09 07:12:09	+23 h	Serotransferrin	25.597	25.597
EEOOAH	Exercise	Day 1	2024-12-09 11:02:02	+25 h	Serotransferrin	12.29	12.29
EEOOAH	Exercise	Day 1	2024-12-08 11:09:05	+3 h	Taurine	4685.11	4685.11
EEOOAH	Exercise	Day 1	2024-12-08 13:10:15	+5 h	Taurine	6137.9	6137.9
EEOOAH	Exercise	Day 1	2024-12-08 15:11:28	+7 h	Taurine	6087.84	6087.84
EEOOAH	Exercise	Day 1	2024-12-08 17:09:57	9h post VP	Taurine	8314.67	8314.67
EEOOAH	Exercise	Day 1	2024-12-08 19:27:43	+11 h	Taurine	8357.76	8357.76
EEOOAH	Exercise	Day 1	2024-12-08 21:09:39	+13 h	Taurine	7823.45	7823.45
EEOOAH	Exercise	Day 1	2024-12-08 23:10:47	15h post VP	Taurine	9258.24	9258.24
EEOOAH	Exercise	Day 1	2024-12-09 07:12:09	+23 h	Taurine	14228.8	14228.8
EEOOAH	Exercise	Day 1	2024-12-09 11:02:02	+25 h	Taurine	7990.26	7990.26
EEOOAH	Exercise	Day 1	2024-12-08 11:09:05	+3 h	TPI	5.792	5.792
EEOOAH	Exercise	Day 1	2024-12-08 13:10:15	+5 h	TPI	5.424	5.424
EEOOAH	Exercise	Day 1	2024-12-08 15:11:28	+7 h	TPI	10.794	10.794
EEOOAH	Exercise	Day 1	2024-12-08 17:09:57	9h post VP	TPI	6.773	6.773
EEOOAH	Exercise	Day 1	2024-12-08 19:27:43	+11 h	TPI	7.735	7.735
EEOOAH	Exercise	Day 1	2024-12-08 21:09:39	+13 h	TPI	7.284	7.284
EEOOAH	Exercise	Day 1	2024-12-08 23:10:47	15h post VP	TPI	8.312	8.312
EEOOAH	Exercise	Day 1	2024-12-09 07:12:09	+23 h	TPI	19.63	19.63
EEOOAH	Exercise	Day 1	2024-12-09 11:02:02	+25 h	TPI	13.817	13.817
EEOOAH	Exercise	Day 1	2024-12-08 11:09:05	+3 h	Tryptophan	125.55	125.55
EEOOAH	Exercise	Day 1	2024-12-08 13:10:15	+5 h	Tryptophan	192.872	192.872
EEOOAH	Exercise	Day 1	2024-12-08 15:11:28	+7 h	Tryptophan	41.264	41.264
EEOOAH	Exercise	Day 1	2024-12-08 17:09:57	9h post VP	Tryptophan	279.401	279.401
EEOOAH	Exercise	Day 1	2024-12-08 19:27:43	+11 h	Tryptophan	153.773	153.773
EEOOAH	Exercise	Day 1	2024-12-08 21:09:39	+13 h	Tryptophan	301.372	301.372
EEOOAH	Exercise	Day 1	2024-12-08 23:10:47	15h post VP	Tryptophan	456.569	456.569
EEOOAH	Exercise	Day 1	2024-12-09 07:12:09	+23 h	Tryptophan	394.303	394.303
EEOOAH	Exercise	Day 1	2024-12-09 11:02:02	+25 h	Tryptophan	433.758	433.758
EEOOAH	Exercise	Day 1	2024-12-08 11:09:05	+3 h	Tyrosine	3418.83	3418.83
EEOOAH	Exercise	Day 1	2024-12-08 13:10:15	+5 h	Tyrosine	3014.45	3014.45
EEOOAH	Exercise	Day 1	2024-12-08 15:11:28	+7 h	Tyrosine	3141.56	3141.56
EEOOAH	Exercise	Day 1	2024-12-08 17:09:57	9h post VP	Tyrosine	3512.84	3512.84
EEOOAH	Exercise	Day 1	2024-12-08 19:27:43	+11 h	Tyrosine	4865.97	4865.97
EEOOAH	Exercise	Day 1	2024-12-08 21:09:39	+13 h	Tyrosine	49970.8	49970.8
EEOOAH	Exercise	Day 1	2024-12-08 23:10:47	15h post VP	Tyrosine	3692	3692
EEOOAH	Exercise	Day 1	2024-12-09 07:12:09	+23 h	Tyrosine	925.313	925.313
EEOOAH	Exercise	Day 1	2024-12-09 11:02:02	+25 h	Tyrosine	2673.06	2673.06
EEOOAH	Exercise	Day 1	2024-12-08 11:09:05	+3 h	Xanthine	92.747	92.747
EEOOAH	Exercise	Day 1	2024-12-08 13:10:15	+5 h	Xanthine	108.163	108.163
EEOOAH	Exercise	Day 1	2024-12-08 15:11:28	+7 h	Xanthine	273.593	273.593
EEOOAH	Exercise	Day 1	2024-12-08 17:09:57	9h post VP	Xanthine	285.831	285.831
EEOOAH	Exercise	Day 1	2024-12-08 19:27:43	+11 h	Xanthine	71.272	71.272
EEOOAH	Exercise	Day 1	2024-12-08 21:09:39	+13 h	Xanthine	289.838	289.838
EEOOAH	Exercise	Day 1	2024-12-08 23:10:47	15h post VP	Xanthine	167.859	167.859
EEOOAH	Exercise	Day 1	2024-12-09 07:12:09	+23 h	Xanthine	1238.36	1238.36
EEOOAH	Exercise	Day 1	2024-12-09 11:02:02	+25 h	Xanthine	1040.92	1040.92
EEOOAH	Exercise	Day 1	2024-12-08 11:09:05	+3 h	α-Tocopherol	0.65	0.65
EEOOAH	Exercise	Day 1	2024-12-08 13:10:15	+5 h	α-Tocopherol	0.465	0.465
EEOOAH	Exercise	Day 1	2024-12-08 15:11:28	+7 h	α-Tocopherol	0.408	0.408
EEOOAH	Exercise	Day 1	2024-12-08 17:09:57	9h post VP	α-Tocopherol	1.346	1.346
EEOOAH	Exercise	Day 1	2024-12-08 19:27:43	+11 h	α-Tocopherol	0.674	0.674
EEOOAH	Exercise	Day 1	2024-12-08 21:09:39	+13 h	α-Tocopherol	9.041	9.041
EEOOAH	Exercise	Day 1	2024-12-08 23:10:47	15h post VP	α-Tocopherol	0.359	0.359
EEOOAH	Exercise	Day 1	2024-12-09 07:12:09	+23 h	α-Tocopherol	2.847	2.847
EEOOAH	Exercise	Day 1	2024-12-09 11:02:02	+25 h	α-Tocopherol	0.752	0.752
LOGAHG	Control	Day 1	2024-12-08 11:04:00		Melatonin
LOGAHG	Control	Day 1	2024-12-08 11:19:00		Melatonin
BVNKKZ	Control	Day 1	2024-12-08 11:27:00		Melatonin
LOGAHG	Control	Day 1	2024-12-08 11:49:00		Melatonin
GELMNC	Exercise	Day 1	2024-12-08 11:02:52		Melatonin
KLOYZX	Control	Day 1	2024-12-08 11:02:59		Melatonin
LOGAHG	Exercise	Day 2	2024-12-08 11:03:27		Melatonin
LOGAHG	Exercise	Day 2	2024-12-08 11:33:40		Melatonin
KLOYZX	Exercise	Day 2	2024-12-08 11:05:00		Melatonin
GELMNC	Control	Day 2	2024-12-08 11:05:16		Melatonin
FZYLBU	Control	Day 1	2024-12-08 12:59:00		Melatonin
FZYLBU	Control	Day 1	2024-12-08 14:59:00		Melatonin	0.01
FZYLBU	Control	Day 1	2024-12-08 18:59:00		Melatonin
FZYLBU	Control	Day 1	2024-12-08 20:59:00		Melatonin	0.008
FZYLBU	Control	Day 1	2024-12-09 04:59:00		Melatonin	0.057
FZYLBU	Control	Day 1	2024-12-09 06:59:00		Melatonin	0.028
FZYLBU	Control	Day 1	2024-12-09 08:00:00		Melatonin	0.013
FZYLBU	Control	Day 1	2024-12-09 08:45:00		Melatonin
FZYLBU	Exercise	Day 2	2024-12-08 11:01:29		Melatonin
FZYLBU	Exercise	Day 2	2024-12-08 12:40:23		Melatonin
FZYLBU	Exercise	Day 2	2024-12-08 14:36:23		Melatonin
FZYLBU	Exercise	Day 2	2024-12-08 16:41:10		Melatonin
FZYLBU	Exercise	Day 2	2024-12-08 18:40:51		Melatonin
FZYLBU	Exercise	Day 2	2024-12-08 20:43:30		Melatonin
FZYLBU	Exercise	Day 2	2024-12-08 22:23:17		Melatonin	0.016
FZYLBU	Exercise	Day 2	2024-12-08 22:25:44		Melatonin	0.03
FZYLBU	Exercise	Day 2	2024-12-09 06:06:39		Melatonin
FZYLBU	Exercise	Day 2	2024-12-09 06:38:56		Melatonin	0.036
FZYLBU	Exercise	Day 2	2024-12-09 08:39:34		Melatonin
JUXZHB	Control	Day 1	2024-12-08 12:10:16		Melatonin
JUXZHB	Control	Day 1	2024-12-08 14:10:52		Melatonin
JUXZHB	Control	Day 1	2024-12-08 18:10:12		Melatonin
JUXZHB	Control	Day 1	2024-12-08 20:08:22		Melatonin	0.013
JUXZHB	Control	Day 1	2024-12-08 22:09:09		Melatonin	0.063
JUXZHB	Control	Day 1	2024-12-09 06:06:18		Melatonin	0.042
JUXZHB	Control	Day 1	2024-12-09 09:21:10		Melatonin
JUXZHB	Exercise	Day 2	2024-12-08 12:13:17		Melatonin
JUXZHB	Exercise	Day 2	2024-12-08 15:05:23		Melatonin
JUXZHB	Exercise	Day 2	2024-12-08 16:32:15		Melatonin	0.129
JUXZHB	Exercise	Day 2	2024-12-08 18:24:29		Melatonin
JUXZHB	Exercise	Day 2	2024-12-08 20:21:54		Melatonin	0.044
JUXZHB	Exercise	Day 2	2024-12-08 22:21:56		Melatonin	0.095
JUXZHB	Exercise	Day 2	2024-12-09 06:25:46		Melatonin	0.029
JUXZHB	Exercise	Day 2	2024-12-09 08:09:21		Melatonin	0.271
JUXZHB	Exercise	Day 2	2024-12-09 08:12:49		Melatonin
LOGAHG	Control	Day 1	2024-12-08 13:49:00		Melatonin	0.007
LOGAHG	Control	Day 1	2024-12-08 15:49:00		Melatonin
LOGAHG	Control	Day 1	2024-12-08 17:49:00		Melatonin	0.024
LOGAHG	Control	Day 1	2024-12-08 19:49:00		Melatonin
LOGAHG	Control	Day 1	2024-12-08 21:49:00		Melatonin	0.029
LOGAHG	Control	Day 1	2024-12-08 22:51:00		Melatonin	0.042
LOGAHG	Control	Day 1	2024-12-09 05:25:00		Melatonin	0.036
LOGAHG	Control	Day 1	2024-12-09 05:49:00		Melatonin	0.03
LOGAHG	Control	Day 1	2024-12-09 07:49:00		Melatonin
LOGAHG	Control	Day 1	2024-12-09 11:49:00		Melatonin
LOGAHG	Exercise	Day 2	2024-12-08 13:46:31		Melatonin
LOGAHG	Exercise	Day 2	2024-12-08 15:32:14		Melatonin
LOGAHG	Exercise	Day 2	2024-12-08 17:32:42		Melatonin
LOGAHG	Exercise	Day 2	2024-12-08 19:31:56		Melatonin
LOGAHG	Exercise	Day 2	2024-12-08 21:32:47		Melatonin	0.014
LOGAHG	Exercise	Day 2	2024-12-08 23:32:31		Melatonin	0.027
LOGAHG	Exercise	Day 2	2024-12-08 23:35:53		Melatonin	0.025
LOGAHG	Exercise	Day 2	2024-12-09 05:32:48		Melatonin
LOGAHG	Exercise	Day 2	2024-12-09 05:37:20		Melatonin
LOGAHG	Exercise	Day 2	2024-12-09 09:48:12		Melatonin
LOGAHG	Exercise	Day 2	2024-12-09 11:43:17		Melatonin
BVNKKZ	Control	Day 1	2024-12-08 13:27:00		Melatonin
BVNKKZ	Control	Day 1	2024-12-08 15:27:00		Melatonin
BVNKKZ	Control	Day 1	2024-12-08 17:27:00		Melatonin
BVNKKZ	Control	Day 1	2024-12-08 19:27:00		Melatonin
BVNKKZ	Control	Day 1	2024-12-08 20:45:00		Melatonin
BVNKKZ	Control	Day 1	2024-12-08 21:27:00		Melatonin
BVNKKZ	Control	Day 1	2024-12-09 05:27:00		Melatonin
BVNKKZ	Control	Day 1	2024-12-09 05:37:00		Melatonin
BVNKKZ	Control	Day 1	2024-12-09 07:27:00		Melatonin
BVNKKZ	Control	Day 1	2024-12-09 09:38:00		Melatonin
BVNKKZ	Control	Day 1	2024-12-09 12:05:00		Melatonin
BVNKKZ	Exercise	Day 2	2024-12-08 12:32:00		Melatonin
BVNKKZ	Exercise	Day 2	2024-12-08 14:32:00		Melatonin
BVNKKZ	Exercise	Day 2	2024-12-08 16:32:00		Melatonin
BVNKKZ	Exercise	Day 2	2024-12-08 18:32:00		Melatonin
BVNKKZ	Exercise	Day 2	2024-12-08 20:32:00		Melatonin
BVNKKZ	Exercise	Day 2	2024-12-08 21:30:00		Melatonin	0.026
BVNKKZ	Exercise	Day 2	2024-12-09 06:32:00		Melatonin
BVNKKZ	Exercise	Day 2	2024-12-09 06:38:00		Melatonin
BVNKKZ	Exercise	Day 2	2024-12-09 10:05:00		Melatonin
BVNKKZ	Exercise	Day 2	2024-12-09 10:32:00		Melatonin
EEOOAH	Exercise	Day 1	2024-12-08 12:10:15		Melatonin
EEOOAH	Exercise	Day 1	2024-12-08 14:11:28		Melatonin
EEOOAH	Exercise	Day 1	2024-12-08 16:09:57		Melatonin
EEOOAH	Exercise	Day 1	2024-12-08 18:27:43		Melatonin
EEOOAH	Exercise	Day 1	2024-12-08 20:09:39		Melatonin
EEOOAH	Exercise	Day 1	2024-12-08 22:10:47		Melatonin	0.001
EEOOAH	Exercise	Day 1	2024-12-09 06:12:09		Melatonin	0.011
EEOOAH	Exercise	Day 1	2024-12-09 09:20:32		Melatonin
EEOOAH	Exercise	Day 1	2024-12-09 10:02:02		Melatonin	0.002
EEOOAH	Control	Day 2	2024-12-08 12:10:53		Melatonin
EEOOAH	Control	Day 2	2024-12-08 14:22:02		Melatonin
EEOOAH	Control	Day 2	2024-12-08 16:16:09		Melatonin
EEOOAH	Control	Day 2	2024-12-08 18:12:42		Melatonin
EEOOAH	Control	Day 2	2024-12-08 20:11:21		Melatonin
EEOOAH	Control	Day 2	2024-12-08 22:11:13		Melatonin
EEOOAH	Control	Day 2	2024-12-08 22:45:30		Melatonin
EEOOAH	Control	Day 2	2024-12-09 07:04:23		Melatonin
EEOOAH	Control	Day 2	2024-12-09 08:11:42		Melatonin
EEOOAH	Control	Day 2	2024-12-09 10:00:03		Melatonin
BTDDUV	Exercise	Day 1	2024-12-08 12:09:00		Melatonin
BTDDUV	Exercise	Day 1	2024-12-08 14:09:00		Melatonin
BTDDUV	Exercise	Day 1	2024-12-08 16:09:00		Melatonin
BTDDUV	Exercise	Day 1	2024-12-08 18:09:00		Melatonin
BTDDUV	Exercise	Day 1	2024-12-08 20:09:00		Melatonin	0.04
BTDDUV	Exercise	Day 1	2024-12-08 20:45:00		Melatonin	0.056
BTDDUV	Exercise	Day 1	2024-12-08 22:09:00		Melatonin	0.045
BTDDUV	Exercise	Day 1	2024-12-09 04:47:00		Melatonin	0.036
BTDDUV	Exercise	Day 1	2024-12-09 05:50:00		Melatonin
BTDDUV	Exercise	Day 1	2024-12-09 10:09:00		Melatonin
BTDDUV	Exercise	Day 1	2024-12-09 12:09:00		Melatonin
BTDDUV	Control	Day 2	2024-12-08 12:10:02		Melatonin
BTDDUV	Control	Day 2	2024-12-08 14:09:11		Melatonin
BTDDUV	Control	Day 2	2024-12-08 16:09:07		Melatonin
BTDDUV	Control	Day 2	2024-12-08 18:09:19		Melatonin
BTDDUV	Control	Day 2	2024-12-08 20:09:21		Melatonin
BTDDUV	Control	Day 2	2024-12-08 20:45:17		Melatonin
BTDDUV	Control	Day 2	2024-12-08 22:10:48		Melatonin
BTDDUV	Control	Day 2	2024-12-09 04:48:17		Melatonin	0.04
BTDDUV	Control	Day 2	2024-12-09 05:50:17		Melatonin
BTDDUV	Control	Day 2	2024-12-09 08:35:35		Melatonin
BTDDUV	Control	Day 2	2024-12-09 10:35:54		Melatonin
GELMNC	Exercise	Day 1	2024-12-08 13:02:59		Melatonin
GELMNC	Exercise	Day 1	2024-12-08 15:06:22		Melatonin
GELMNC	Exercise	Day 1	2024-12-08 17:10:17		Melatonin
GELMNC	Exercise	Day 1	2024-12-08 18:57:19		Melatonin
GELMNC	Exercise	Day 1	2024-12-08 21:02:11		Melatonin	0.031
GELMNC	Exercise	Day 1	2024-12-08 23:00:56		Melatonin	0.035
GELMNC	Exercise	Day 1	2024-12-09 04:06:31		Melatonin	0.009
GELMNC	Exercise	Day 1	2024-12-09 05:06:12		Melatonin	0.013
GELMNC	Exercise	Day 1	2024-12-09 07:25:26		Melatonin
GELMNC	Exercise	Day 1	2024-12-09 09:02:00		Melatonin
GELMNC	Exercise	Day 1	2024-12-09 09:05:07		Melatonin
GELMNC	Exercise	Day 1	2024-12-09 11:00:45		Melatonin
GELMNC	Control	Day 2	2024-12-08 13:30:58		Melatonin
GELMNC	Control	Day 2	2024-12-08 15:01:01		Melatonin
GELMNC	Control	Day 2	2024-12-08 17:07:39		Melatonin
GELMNC	Control	Day 2	2024-12-08 19:02:41		Melatonin
GELMNC	Control	Day 2	2024-12-08 20:59:28		Melatonin	0.057
GELMNC	Control	Day 2	2024-12-08 23:01:19		Melatonin	0.084
GELMNC	Control	Day 2	2024-12-09 00:51:35		Melatonin	0.053
GELMNC	Control	Day 2	2024-12-09 00:54:02		Melatonin	0.054
GELMNC	Control	Day 2	2024-12-09 07:01:34		Melatonin
GELMNC	Control	Day 2	2024-12-09 08:55:41		Melatonin
GELMNC	Control	Day 2	2024-12-09 11:00:33		Melatonin
GELMNC	Control	Day 2	2024-12-09 11:16:39		Melatonin
KLOYZX	Control	Day 1	2024-12-08 13:04:41		Melatonin
KLOYZX	Control	Day 1	2024-12-08 15:03:47		Melatonin
KLOYZX	Control	Day 1	2024-12-08 17:04:24		Melatonin
KLOYZX	Control	Day 1	2024-12-08 19:06:33		Melatonin
KLOYZX	Control	Day 1	2024-12-08 21:03:26		Melatonin
KLOYZX	Control	Day 1	2024-12-08 23:09:19		Melatonin	0.066
KLOYZX	Control	Day 1	2024-12-08 23:28:34		Melatonin
KLOYZX	Control	Day 1	2024-12-09 07:04:11		Melatonin
KLOYZX	Control	Day 1	2024-12-09 08:54:53		Melatonin
KLOYZX	Control	Day 1	2024-12-09 09:03:34		Melatonin
KLOYZX	Exercise	Day 2	2024-12-08 13:05:00		Melatonin
KLOYZX	Exercise	Day 2	2024-12-08 15:05:00		Melatonin
KLOYZX	Exercise	Day 2	2024-12-08 17:05:00		Melatonin	0.006
KLOYZX	Exercise	Day 2	2024-12-08 19:05:00		Melatonin
KLOYZX	Exercise	Day 2	2024-12-08 21:05:00		Melatonin	0.016
KLOYZX	Exercise	Day 2	2024-12-08 23:05:00		Melatonin	0.021
KLOYZX	Exercise	Day 2	2024-12-08 23:30:00		Melatonin	0.023
KLOYZX	Exercise	Day 2	2024-12-09 07:05:00		Melatonin	0.001
KLOYZX	Exercise	Day 2	2024-12-09 09:05:00		Melatonin
KLOYZX	Exercise	Day 2	2024-12-09 09:32:00		Melatonin
KLOYZX	Exercise	Day 2	2024-12-09 11:05:00		Melatonin
LKDMJQ	Control	Day 1	2024-12-08 12:03:53		Melatonin
LKDMJQ	Control	Day 1	2024-12-08 14:04:18		Melatonin
LKDMJQ	Control	Day 1	2024-12-08 16:04:08		Melatonin
LKDMJQ	Control	Day 1	2024-12-08 18:04:12		Melatonin
LKDMJQ	Control	Day 1	2024-12-08 20:04:05		Melatonin	0.053
LKDMJQ	Control	Day 1	2024-12-08 22:04:08		Melatonin	0.046
LKDMJQ	Control	Day 1	2024-12-09 00:04:45		Melatonin	0.069
LKDMJQ	Control	Day 1	2024-12-09 08:05:14		Melatonin
LKDMJQ	Control	Day 1	2024-12-09 10:04:07		Melatonin
LKDMJQ	Exercise	Day 2	2024-12-08 12:09:00		Melatonin
LKDMJQ	Exercise	Day 2	2024-12-08 14:09:00		Melatonin
LKDMJQ	Exercise	Day 2	2024-12-08 16:09:00		Melatonin
LKDMJQ	Exercise	Day 2	2024-12-08 18:09:00		Melatonin
LKDMJQ	Exercise	Day 2	2024-12-08 20:09:00		Melatonin	0.09
LKDMJQ	Exercise	Day 2	2024-12-08 22:09:00		Melatonin	0.111
LKDMJQ	Exercise	Day 2	2024-12-09 08:09:00		Melatonin
LKDMJQ	Exercise	Day 2	2024-12-09 09:09:00		Melatonin	0.121
LKDMJQ	Exercise	Day 2	2024-12-09 10:09:00		Melatonin
FDZDZK	Exercise	Day 1	2024-12-08 11:01:18		Melatonin
FDZDZK	Exercise	Day 1	2024-12-08 13:01:31		Melatonin
FDZDZK	Exercise	Day 1	2024-12-08 15:01:07		Melatonin
FDZDZK	Exercise	Day 1	2024-12-08 17:01:09		Melatonin
FDZDZK	Exercise	Day 1	2024-12-08 19:01:09		Melatonin
FDZDZK	Exercise	Day 1	2024-12-08 21:01:05		Melatonin
FDZDZK	Exercise	Day 1	2024-12-08 22:03:14		Melatonin	0.001
FDZDZK	Exercise	Day 1	2024-12-09 07:01:42		Melatonin
FDZDZK	Exercise	Day 1	2024-12-09 09:02:01		Melatonin
FDZDZK	Control	Day 2	2024-12-08 11:12:51		Melatonin
FDZDZK	Control	Day 2	2024-12-08 13:01:09		Melatonin
FDZDZK	Control	Day 2	2024-12-08 15:01:19		Melatonin
FDZDZK	Control	Day 2	2024-12-08 17:01:12		Melatonin
FDZDZK	Control	Day 2	2024-12-08 19:00:17		Melatonin
FDZDZK	Control	Day 2	2024-12-08 21:01:05		Melatonin	0.032
FDZDZK	Control	Day 2	2024-12-08 21:25:36		Melatonin
FDZDZK	Control	Day 2	2024-12-09 07:01:11		Melatonin
FDZDZK	Control	Day 2	2024-12-09 09:01:15		Melatonin
DBQTCL	Exercise	Day 1	2024-12-08 12:59:00		Melatonin
DBQTCL	Exercise	Day 1	2024-12-08 14:59:00		Melatonin
DBQTCL	Exercise	Day 1	2024-12-08 16:59:00		Melatonin
DBQTCL	Exercise	Day 1	2024-12-08 18:59:00		Melatonin
DBQTCL	Exercise	Day 1	2024-12-08 20:59:00		Melatonin
DBQTCL	Exercise	Day 1	2024-12-09 04:59:00		Melatonin	0.061
DBQTCL	Exercise	Day 1	2024-12-09 06:35:00		Melatonin
DBQTCL	Exercise	Day 1	2024-12-09 06:59:00		Melatonin
DBQTCL	Exercise	Day 1	2024-12-09 09:10:00		Melatonin
DBQTCL	Control	Day 2	2024-12-08 12:48:00		Melatonin	0.044
DBQTCL	Control	Day 2	2024-12-08 14:46:00		Melatonin
DBQTCL	Control	Day 2	2024-12-08 16:46:00		Melatonin
DBQTCL	Control	Day 2	2024-12-08 18:46:00		Melatonin
DBQTCL	Control	Day 2	2024-12-08 20:46:00		Melatonin
DBQTCL	Control	Day 2	2024-12-08 22:46:00		Melatonin	0.05
DBQTCL	Control	Day 2	2024-12-09 06:46:00		Melatonin
DBQTCL	Control	Day 2	2024-12-09 08:00:00		Melatonin
DBQTCL	Control	Day 2	2024-12-09 08:46:00		Melatonin
LHJDMH	Exercise	Day 1	2024-12-08 12:04:09		Melatonin
LHJDMH	Exercise	Day 1	2024-12-08 14:04:06		Melatonin
LHJDMH	Exercise	Day 1	2024-12-08 16:04:11		Melatonin
LHJDMH	Exercise	Day 1	2024-12-08 18:04:03		Melatonin
LHJDMH	Exercise	Day 1	2024-12-08 20:04:04		Melatonin
LHJDMH	Exercise	Day 1	2024-12-08 22:03:49		Melatonin
LHJDMH	Exercise	Day 1	2024-12-09 00:03:51		Melatonin
LHJDMH	Exercise	Day 1	2024-12-09 00:14:13		Melatonin
LHJDMH	Exercise	Day 1	2024-12-09 07:48:34		Melatonin
LHJDMH	Exercise	Day 1	2024-12-09 08:04:08		Melatonin
LHJDMH	Exercise	Day 1	2024-12-09 10:04:11		Melatonin
LHJDMH	Control	Day 2	2024-12-08 12:06:07		Melatonin
LHJDMH	Control	Day 2	2024-12-08 14:05:33		Melatonin
LHJDMH	Control	Day 2	2024-12-08 16:06:37		Melatonin
LHJDMH	Control	Day 2	2024-12-08 18:06:04		Melatonin
LHJDMH	Control	Day 2	2024-12-08 20:05:49		Melatonin
LHJDMH	Control	Day 2	2024-12-08 22:05:37		Melatonin	0.003
LHJDMH	Control	Day 2	2024-12-09 00:05:47		Melatonin	0.012
LHJDMH	Control	Day 2	2024-12-09 00:27:12		Melatonin	0.01
LHJDMH	Control	Day 2	2024-12-09 08:06:19		Melatonin
LHJDMH	Control	Day 2	2024-12-09 10:06:12		Melatonin
LHJDMH	Control	Day 2	2024-12-09 11:39:15		Melatonin
